# Superspreading of SARS-CoV-2: a systematic review and meta-analysis of event attack rates and individual transmission patterns

**DOI:** 10.1101/2024.01.25.24301669

**Authors:** Clifton D. McKee, Emma X. Yu, Andrés Garcia, Jules Jackson, Aybüke Koyuncu, Sophie Rose, Andrew S. Azman, Katie Lobner, Emma Sacks, Maria D. Van Kerkhove, Emily S. Gurley

## Abstract

SARS-CoV-2 superspreading occurs when transmission is highly efficient and/or an individual infects many others, contributing to rapid spread. To better quantify heterogeneity in SARS-CoV-2 transmission, particularly superspreading, we performed a systematic review of transmission events with data on secondary attack rates or contact tracing of individual index cases published before September 2021, prior to emergence of variants of concern and widespread vaccination. We reviewed 592 distinct events and 9,883 index cases from 491 papers. Meta-analysis of secondary attack rates identified substantial heterogeneity across 12 chosen event types/settings, with the highest transmission (25–35%) in co-living situations including households, nursing homes, and other congregate housing. Among index cases, 67% produced zero secondary cases and only 3% (287) infected >5 secondary cases (“superspreaders”). Index case demographic data was limited, with only 55% of individuals reporting age, sex, symptoms, real-time PCR cycle threshold values, or total contacts. With the data available, we identified a higher percentage of superspreaders among symptomatic individuals, individuals aged 49–64 years, and individuals with over 100 total contacts. Addressing gaps in reporting on transmission events and contact tracing in the literature is needed to properly explain heterogeneity in transmission and facilitate control efforts for SARS-CoV-2 and other infections.

## Appendix 3 for "Superspreading of SARS-CoV-2: a systematic review and meta-analysis of event attack rates and individual transmission patterns" (part 1 of 3)

### Sheet: Pre-extraction
Excluded in Covidence	Covidence #	Title	Authors	Exclusion reason	Include but Leave a note	Abstract	Published Year	Published Month	Journal	Volume	Issue	Pages	Accession Number	DOI	Ref	Study	Notes	Tags
	#1001	The clinical dynamics of 18 cases of COVID-19 outside of Wuhan, China	Wang, Lei; Gao, Yong- H.; Lou, Li-Li; Zhang, Guo-Jun				2020		Eur. respir. j	55	4			10.1183/13993003.00398-2020	6121	Wang 2020
	#101	Adolescent with COVID-19 as the Source of an Outbreak at a 3-Week Family Gathering - Four States, June-July 2020	Schwartz, Noah G.; Moorman, Anne C.; Makaretz, Anna; Chang, Karen T.; Chu, Victoria T.; Szablewski, Christine M.; Yousaf, Anna R.; Brown, Marie M.; Clyne, Ailis; DellaGrotta, Amanda; Drobeniuc, Jan; Korpics, Jacqueline; Muir, Adam; Drenzek, Cherie; Bandy, Utpala; Kirking, Hannah L.; Tate, Jacqueline E.; Hall, Aron J.; Lanzieri, Tatiana M.; Stewart, Rebekah J.			There is increasing evidence that children and adolescents can efficiently transmit SARS-CoV-2, the virus that causes coronavirus disease 2019 (COVID-19) (1-3). During July-August 2020, four state health departments and CDC investigated a COVID-19 outbreak that occurred during a 3-week family gathering of five households in which an adolescent aged 13 years was the index and suspected primary patient; 11 subsequent cases occurred.	2020		MMWR Morb Mortal Wkly Rep	69	40	1457-1459		10.15585/mmwr.mm6940e2	3590	Schwartz 2020
	#1014	Clinical features of familial clustering in patients infected with 2019 novel coronavirus in Wuhan, China	Li, Jinzhong; Gong, Xiaobing; Wang, Zhigang; Chen, Renzhou; Li, Taoyuan; Zeng, Dongyu; Li, Minran			An epidemic caused by SARS-Coronavirus-2 (SARS-CoV-2) infection has appeared in Wuhan City in December 2019. The disease has shown a &quot;clustering epidemic&quot; pattern, and family-clustered onset has been the main characteristic. We collected data about 130 cases from 35 cluster-onset families (COFs) and 41 cases from 16 solitary-onset families (SOFs). The incidence of 2019 coronavirus disease (COVID-19) in COFs was significantly higher than that of SOFs. Our study also showed that patients with exposure to high-risk factors (respiratory droplets and close contact), advanced age, and comorbidities were more likely to develop COVID-19 in the COFs. In addition, advanced age and elevated neutrophil/lymphocyte ratio (NLR) were risk factors for death in patients with SARS-CoV-2 infection in the COFs.	2020		Virus Res	286		198043-198043		10.1016/j.virusres.2020.198043	5100	Li 2020
	#1019	Clinical laboratory and dispersion pattern of COVID-19 in a family cluster in the social-distancing period	Brito, Carlos Alexandre Antunes de; Brito, Marina Coelho Moraes de; Martins, Thiago Henrique Fernandes; Brito, CecÃ­lia Coelho Moraes de; Albuquerque, Maria FÃ¡tima MilitÃ£o; Brito, Rita de CÃ¡ssia Coelho Moraes de			INTRODUCTION: Since the first reports of coronavirus disease 2019 (COVID-19) in December 2019, the disease has spread worldwide. Different social isolation strategies have been adopted to reduce community transmission, but few studies have evaluated the pattern of SARS-CoV-2 (severe acute respiratory syndrome coronavirus 2) infection in a family cluster during periods of isolation. We report an outbreak in 24 members of a family cluster during a period of social distancing. METHODOLOGY: We carried out an observational descriptive study of a family cluster infected with SARS-CoV-2 in Pernambuco, Northeast Brazil. Laboratory confirmation included RT-PCR of nasopharyngeal samples or IgM or IgG serology. RESULTS: The attack rates were 75% (19/24) based on laboratory-confirmed cases and 87.5% (21/24) including probable cases. The time of spread was 17 days from the first case. All patients had mild symptoms, requiring no hospitalization, and none of them died. The frequency of symptomatic, laboratory-confirmed patients was higher among adults (94%) than among children (50%); the paediatric age group also had a higher frequency of exposed individuals who remained negative for infection. Ground-glass opacities on chest computed tomography were present in all patients with reported dyspnoea. CONCLUSION: This study highlights a high risk of intrahousehold transmission from an index case, suggesting the need for (I) specific guidelines during periods of social distancing, (II) minimization of external exposures and, above all, (III) adoption of strict quarantine measures for suspected cases and family members to prevent outbreaks from spreading.	2020		J Infect Dev Ctries	14	9	987-993		10.3855/jidc.13580	3595	Brito 2020
Y	#1026	Clinical outcomes of COVID-19 in long-term care facilities for people with epilepsy	Balestrini, S.; Koepp, M. J.; Gandhi, S.; Rickman, H. M.; Shin, G. Y.; Houlihan, C. F.; Anders-Cannon, J.; Silvennoinen, K.; Xiao, F.; Zagaglia, S.; Hudgell, K.; Ziomek, M.; Haimes, P.; Sampson, A.; Parker, A.; Helen Cross, J.; Pardington, R.; Nastouli, E.; Swanton, C.; Crick, Covid Consortium; Sander, J. W.; Sisodiya, S. M.; Consortium, Asap	Preprint duplicate for #1027		In this cohort study, we aim to compare outcomes from coronavirus disease 2019 (COVID-19) in people with severe epilepsy and other co-morbidities living in long-term care facilities which all implemented early preventative measures, but different levels of surveillance. During 25-week observation period (16 March-6 September 2020), we included 404 residents (118 children), and 1643 caregivers. We compare strategies for infection prevention, control, and containment, and related outcomes, across four UK long-term care facilities. Strategies included early on-site enhancement of preventative and infection control measures, early identification and isolation of symptomatic cases, contact tracing, mass surveillance of asymptomatic cases and contacts. We measured infection rate among vulnerable people living in the facilities and their caregivers, with asymptomatic and symptomatic cases, including fatality rate. We report 38 individuals (17 residents) who tested severe acute respiratory syndrome coronavirus 2 (SARS-CoV-2)-positive, with outbreaks amongst residents in two facilities. At Chalfont Centre for Epilepsy (CCE), 10/98 residents tested positive: two symptomatic (one died), eight asymptomatic on weekly enhanced surveillance; 2/275 caregivers tested positive: one symptomatic, one asymptomatic. At St Elizabeth's (STE), 7/146 residents tested positive: four symptomatic (one died), one positive during hospital admission for symptoms unrelated to COVID-19, two asymptomatic on one-off testing of all 146 residents; 106/601 symptomatic caregivers were tested, 13 positive. In addition, during two cycles of systematically testing all asymptomatic carers, four tested positive. At The Meath (TM), 8/80 residents were symptomatic but none tested; 26/250 caregivers were tested, two positive. At Young Epilepsy (YE), 8/80 children were tested, all negative; 22/517 caregivers were tested, one positive. Infection outbreaks in long-term care facilities for vulnerable people with epilepsy can be quickly contained, but only if asymptomatic individuals are identified through enhanced surveillance at resident and caregiver level. We observed a low rate of morbidity and mortality, which confirmed that preventative measures with isolation of suspected and confirmed COVID-19 residents can reduce resident-to-resident and resident-to-caregiver transmission. Children and young adults appear to have lower infection rates. Even in people with epilepsy and multiple co-morbidities, we observed a high percentage of asymptomatic people suggesting that epilepsy-related factors (anti-seizure medications and seizures) do not necessarily lead to poor outcomes.	2020		Epilepsy & behavior : E&B			107602		10.1016/J.YEBEH.2020.107602	8379	Balestrini 2020
	#1027	Clinical outcomes of COVID-19 in long-term care facilities for people with epilepsy	Balestrini, Simona; Koepp, Matthias J.; Gandhi, Sonia; Rickman, Hannah M.; Shin, Gee Yen; Houlihan, Catherine F.; Anders-Cannon, Jonny; Silvennoinen, Katri; Xiao, Fenglai; Zagaglia, Sara; Hudgell, Kirsty; Ziomek, Mariusz; Haimes, Paul; Sampson, Adam; Parker, Annie; Helen Cross, J.; Pardington, Rosemarie; Nastouli, Eleni; Swanton, Charles; Sander, Josemir W.; Sisodiya, Sanjay M.			In this cohort study, we aim to compare outcomes from coronavirus disease 2019 (COVID-19) in people with severe epilepsy and other co-morbidities living in long-term care facilities which all implemented early preventative measures, but different levels of surveillance. During 25-week observation period (16 March-6 September 2020), we included 404 residents (118 children), and 1643 caregivers. We compare strategies for infection prevention, control, and containment, and related outcomes, across four UK long-term care facilities. Strategies included early on-site enhancement of preventative and infection control measures, early identification and isolation of symptomatic cases, contact tracing, mass surveillance of asymptomatic cases and contacts. We measured infection rate among vulnerable people living in the facilities and their caregivers, with asymptomatic and symptomatic cases, including fatality rate. We report 38 individuals (17 residents) who tested severe acute respiratory syndrome coronavirus 2 (SARS-CoV-2)-positive, with outbreaks amongst residents in two facilities. At Chalfont Centre for Epilepsy (CCE), 10/98 residents tested positive: two symptomatic (one died), eight asymptomatic on weekly enhanced surveillance; 2/275 caregivers tested positive: one symptomatic, one asymptomatic. At St Elizabeth&#039;s (STE), 7/146 residents tested positive: four symptomatic (one died), one positive during hospital admission for symptoms unrelated to COVID-19, two asymptomatic on one-off testing of all 146 residents; 106/601 symptomatic caregivers were tested, 13 positive. In addition, during two cycles of systematically testing all asymptomatic carers, four tested positive. At The Meath (TM), 8/80 residents were symptomatic but none tested; 26/250 caregivers were tested, two positive. At Young Epilepsy (YE), 8/80 children were tested, all negative; 22/517 caregivers were tested, one positive. Infection outbreaks in long-term care facilities for vulnerable people with epilepsy can be quickly contained, but only if asymptomatic individuals are identified through enhanced surveillance at resident and caregiver level. We observed a low rate of morbidity and mortality, which confirmed that preventative measures with isolation of suspected and confirmed COVID-19 residents can reduce resident-to-resident and resident-to-caregiver transmission. Children and young adults appear to have lower infection rates. Even in people with epilepsy and multiple co-morbidities, we observed a high percentage of asymptomatic people suggesting that epilepsy-related factors (anti-seizure medications and seizures) do not necessarily lead to poor outcomes.	2021		Epilepsy Behav	115		107602-107602		10.1016/j.yebeh.2020.107602	3294	Balestrini 2021
	#1045	Close contacts and household transmission of SARS-CoV-2 in China: a content analysis based on local Heath Commissions&#039; public disclosures	xiaoke, Xu; Xiaofan, Liu; Lin, Wang; Sheikh Taslim, A. L. I.; Zhanwei, Du; Paolo, Bosetti; Benjamin, J. Cowling; Ye, Wu			ImportanceSevere acute respiratory syndrome coronavirus 2 (SARS-CoV-2) emerged in the city of Wuhan, China, in December 2019 and then spread globally. Limited information is available for characterizing epidemiological features and transmission patterns in the regions outside of Hubei Province. Detailed data on transmission at the individual level could be an asset to understand the transmission mechanisms and respective patterns in different settings. ObjectiveTo reconstruct infection events and transmission clusters of SARS-CoV-2 for estimating epidemiological characteristics at household and non-household settings, including super-spreading events, serial intervals, age- and gender-stratified risks of infection in China outside of Hubei Province. Design, Setting, and Participants9,120 confirmed cases reported online by 264 Chinese urban Health Commissions in 27 provinces from January 20 to February 19, 2020. A line-list database is established with detailed information on demographic, social and epidemiological characteristics. The infection events are categorized into the household and non-household settings. ExposuresConfirmed cases of SARS-CoV-2 infections. Main Outcomes and MeasuresInformation about demographic characteristics, social relationships, travel history, timelines of potential exposure, symptom onset, confirmation, and hospitalization were extracted from online public reports. 1,407 infection events formed 643 transmission clusters were reconstructed. ResultsIn total 34 primary cases were identified as super spreaders, and 5 household super-spreading events were observed. The mean serial interval is estimated to be 4.95 days (standard deviation: 5.24 days) and 5.19 days (standard deviation: 5.28 days) for households and non-household transmissions, respectively. The risk of being infected outside of households is higher for age groups between 18 and 64 years, whereas the hazard of being infected within households is higher for age groups of young (&lt;18) and elderly (&gt;65) people. Conclusions and RelevanceThe identification of super-spreading events, short serial intervals, and a higher risk of being infected outside of households for male people of age between 18 and 64 indicate a significant barrier to the case identification and management, which calls for intensive non-pharmaceutical interventions (e.g. cancellation of public gathering, limited access of public services) as the potential mitigation strategies. Key PointsO_ST_ABSQuestionC_ST_ABSWhat epidemiological characteristics and risk factors are associated with household and non-household transmissions of the severe acute respiratory syndrome coronavirus 2 (SARS-CoV-2) in China outside of Hubei Province? FindingsIn this epidemiological study analyzing 1,407 SARS-CoV-2 infection events reported between 20 January 2020 and 19 February 2020, 643 transmission clusters were reconstructed to demonstrate the non-negligible frequency of super-spreading events, short duration of serial intervals, and a higher risk of being infected outside of household for male people of age between 18 and 64 years. MeaningThese findings provide epidemiological features and risk estimates for both household and non-household transmissions of SARS-CoV-2 in China outside of Hubei Province.	2020								6137	xiaoke 2020	EmmaY Yu (2021-10-15 10:19:16)(Screen): '34 primary cases were identified as super spreaders, and 5 household super-spreading events were observed.';
	#1046	Closed environments facilitate secondary transmission of coronavirus disease 2019 (COVID-19)	Hiroshi, Nishiura; Hitoshi, Oshitani; Tetsuro, Kobayashi; Tomoya, Saito; Tomimasa, Sunagawa; Tamano, Matsui; Takaji, Wakita; Team, Mhlw Covid- Response; Motoi, Suzuki			ObjectiveTo identify common features of cases with novel coronavirus disease (COVID-19) so as to better understand what factors promote secondary transmission including superspreading events. MethodsA total of 110 cases were examined among eleven clusters and sporadic cases, and investigated who acquired infection from whom. The clusters included four in Tokyo and one each in Aichi, Fukuoka, Hokkaido, Ishikawa, Kanagawa and Wakayama prefectures. The number of secondary cases generated by each primary case was calculated using contact tracing data. ResultsOf the 110 cases examined, 27 (24.6%) were primary cases who generated secondary cases. The odds that a primary case transmitted COVID-19 in a closed environment was 18.7 times greater compared to an open-air environment (95% confidence interval [CI]: 6.0, 57.9). ConclusionsIt is plausible that closed environments contribute to secondary transmission of COVID-19 and promote superspreading events. Our findings are also consistent with the declining incidence of COVID-19 cases in China, as gathering in closed environments was prohibited in the wake of the rapid spread of the disease.	2020								6150	Hiroshi 2020
Y	#1058	Cluster infections play important roles in the rapid evolution of COVID-19 transmission: A systematic review	Liu, Tao; Gong, Dexin; Xiao, Jianpeng; Hu, Jianxiong; He, Guanhao; Rong, Zuhua; Ma, Wenjun	Review		OBJECTIVES: To summarise the major types of SARS-CoV-2 cluster infections worldwide through a comprehensive systematic review. METHODS: All studies published between 01 January-15 June 2020 on COVID-19 cluster infections in English electronic databases were searched, including PubMed, Embase, Web of Knowledge, and Scopus. All included studies were independently screened and evaluated by two authors, and information from each study was extracted using a standard form. RESULTS: Sixty-five studies were included, which involved 108 cluster infections from 13 countries, areas or territories. Seventy-two (66.7%) of the cluster infections were reported in China. The major types of cluster infections were families, community transmission, nosocomial infection, gatherings, transportation, shopping malls, conferences, tourists, religious organisations, workers, prisons, offices, and nursing homes. CONCLUSIONS: The SARS-CoV-2 can be transmitted in various circumstances, and cluster infections play an important role in the rapid evolution of COVID-19 transmission. Prevention and control measures such as social distancing must be strictly implemented to contain these cluster infections.	2020		Int J Infect Dis	99		374-380		10.1016/j.ijid.2020.07.073	4370	Liu 2020
Y	#1060	Cluster of coronavirus disease 2019 (Covid-19) in the French Alps, 2020	Danis, K.; Epaulard, O.; BÃ©net, T.; Gaymard, A.; Campoy, S.; Bothelo-Nevers, E.; Bouscambert-Duchamp, M.; Spaccaferri, G.; Ader, F.; Mailles, A.; Boudalaa, Z.; Tolsma, V.; Berra, J.; Vaux, S.; Forestier, E.; Landelle, C.; Fougere, E.; Thabuis, A.; Berthelot, P.; Veil, R.; Levy-Bruhl, D.; Chidiac, C.; Lina, B.; Coignard, B.; Saura, C.; Investigation, Team	True duplicate for #1061		BACKGROUND: On 07/02/2020, French Health authorities were informed of a confirmed case of SARS-CoV-2 coronavirus in an Englishman infected in Singapore who had recently stayed in a chalet in the French Alps. We conducted an investigation to identify secondary cases and interrupt transmission. METHODS: We defined as a confirmed case a person linked to the chalet with a positive RT-PCR sample for SARS-CoV-2. RESULTS: The index case stayed 4 days in the chalet with 10 English tourists and a family of 5 French residents; SARS-CoV-2 was detected in 5 individuals in France, 6 in England (including the index case), and 1 in Spain (overall attack rate in the chalet: 75%). One pediatric case, with picornavirus and influenza A coinfection, visited 3 different schools while symptomatic. One case was asymptomatic, with similar viral load as that of a symptomatic case. Seven days after the first cases were diagnosed, one tertiary case was detected in a symptomatic patient with a positive endotracheal aspirate; all previous and concurrent nasopharyngeal specimens were negative. Additionally, 172 contacts were monitored, including 73 tested negative for SARS-CoV-2. CONCLUSIONS: The occurrence in this cluster of one asymptomatic case with similar viral load as a symptomatic patient, suggests transmission potential of asymptomatic individuals. The fact that an infected child did not transmit the disease despite close interactions within schools suggests potential different transmission dynamics in children. Finally, the dissociation between upper and lower respiratory tract results underscores the need for close monitoring of the clinical evolution of suspect Covid-19 cases.	2020		Clinical infectious diseases : an official publication of the Infectious Diseases Society of America	71	15	825-832		10.1093/cid/ciaa424	8481	Danis 2020
	#1061	Cluster of Coronavirus Disease 2019 (COVID-19) in the French Alps, February 2020	Danis, Kostas; Epaulard, Olivier; BÃ©net, Thomas; Gaymard, Alexandre; Campoy, SÃ©phora; Botelho-Nevers, Elisabeth; Bouscambert-Duchamp, Maude; Spaccaferri, Guillaume; Ader, Florence; Mailles, Alexandra; Boudalaa, Zoubida; Tolsma, Violaine; Berra, Julien; Vaux, Sophie; Forestier, Emmanuel; Landelle, Caroline; Fougere, Erica; Thabuis, Alexandra; Berthelot, Philippe; Veil, Raphael; Levy-Bruhl, Daniel; Chidiac, Christian; Lina, Bruno; Coignard, Bruno; Saura, Christine			BACKGROUND: On 7 February 2020, French Health authorities were informed of a confirmed case of severe acute respiratory syndrome coronavirus 2 (SARS-CoV-2) in an Englishman infected in Singapore who had recently stayed in a chalet in the French Alps. We conducted an investigation to identify secondary cases and interrupt transmission. METHODS: We defined as a confirmed case a person linked to the chalet with a positive reverse-transcription polymerase chain reaction sample for SARS-CoV-2. RESULTS: The index case stayed 4 days in the chalet with 10 English tourists and a family of 5 French residents; SARS-CoV-2 was detected in 5 individuals in France, 6 in England (including the index case), and 1 in Spain (overall attack rate in the chalet: 75%). One pediatric case, with picornavirus and influenza A coinfection, visited 3 different schools while symptomatic. One case was asymptomatic, with similar viral load as that of a symptomatic case. Seven days after the first cases were diagnosed, 1 tertiary case was detected in a symptomatic patient with from the chalet a positive endotracheal aspirate; all previous and concurrent nasopharyngeal specimens were negative. Additionally, 172 contacts were monitored; all contacts tested for SARS-CoV-2 (N = 73) were negative. CONCLUSIONS: The occurrence in this cluster of 1 asymptomatic case with similar viral load as a symptomatic patient suggests transmission potential of asymptomatic individuals. The fact that an infected child did not transmit the disease despite close interactions within schools suggests potential different transmission dynamics in children. Finally, the dissociation between upper and lower respiratory tract results underscores the need for close monitoring of the clinical evolution of suspected cases of coronavirus disease 2019.	2020		Clin Infect Dis	71	15	825-832		10.1093/cid/ciaa424	3292	Danis 2020
	#1062	Cluster of Coronavirus Disease Associated with Fitness Dance Classes, South Korea	Jang, Sukbin; Han, Si Hyun; Rhee, Ji-Young			During 24 days in Cheonan, South Korea, 112 persons were infected with severe acute respiratory syndrome coronavirus 2 associated with fitness dance classes at 12 sports facilities. Intense physical exercise in densely populated sports facilities could increase risk for infection. Vigorous exercise in confined spaces should be minimized during outbreaks.	2020		Emerg Infect Dis	26	8	1917-1920		10.3201/eid2608.200633	5349	Jang 2020
	#1063	A Cluster of COVID-19 Among the Staff of a Logistics Company at Pudong International Airport after Exposure to Virus-contaminated Foreign Aircraft Cabins	Qiu, Q.; Sun, X.; Ye, C.; Pan, H.; Wang, Y.; Chu, R.; Hao, L.; Cui, P.; Yu, X.; Liu, S.; Wu, H.; Fu, C.			Background: Coronavirus disease 2019 (COVID-19) caused by severe acute respiratory syndrome coronavirus 2 (SARS-CoV-2) caused a severe burden worldwide. Ã¢Â€ÂœEnvironment to humanÃ¢Â€Â_x009d_ transmission by non-cold chain is causing alarm and attention. Methods: Epidemiological information of the COVID-19 cases were collected to determine epidemiological links and analyze transmission chains. Respiratory specimens were collected and tested for SARS-CoV-2 nucleic acid by rRT-PCR assay. Results: A total of five cases were diagnosed in Pudong New Area during November 20 to 22, 2020. Case 1, 3 and 5 worked for the same logistics company at Pudong International Airport, and had close contact with each other during work. Case 2 is the wife of case 1, case 4 is the wife of case 3. The source of infection was exposure to virus-contaminated foreign aircraft cabins, the virus transmitted among colleagues of a logistics company due to close contacts without effective protection, and then led to intra-household transmissions. The epidemic has been rapidly brought under control, and all the five cases recovered after 13 to 42 dayÃ¢Â€Â™s treatment. Conclusions: Regular surveillance and testing of high-risk groups were necessary for COVID-19 control and prevention. Strict management measures and disinfection of imported goods were still need to be implemented in view of severe foreign epidemic situation.	2021		ResearchSquare					10.21203/rs.3.rs-515914/v1	7852	Qiu 2021
	#1064	A cluster of COVID-19 cases in a small Italian town: a successful example of contact tracing and swab collection	Valent, F.; Gallo, T.; Mazzolini, E.; Pipan, C.; Sartor, A.; Merelli, M.; Bontempo, G.; Marzinotto, S.; Curcio, F.; Tascini, C.				2020		Clin Microbiol Infect	26	8	1112-1114		10.1016/j.cmi.2020.04.028	5554	Valent 2020
	#1066	A cluster of COVID-19 in pilgrims to Israel	Pavli, Androula; Smeti, Paraskevi; Papadima, Kalliopi; Andreopoulou, Anastasia; Hadjianastasiou, Sofia; Triantafillou, Eleni; Vakali, Annita; Kefaloudi, Chrysovalantou; Pervanidou, Danai; Gogos, Charalambos; Maltezou, Helena C.				2020		J. travel med	27	5			10.1093/jtm/taaa102	4795	Pavli 2020
	#1067	A cluster of health care workers with COVID-19 pneumonia caused by SARS-CoV-2	Wei, X. S.; Wang, X. R.; Zhang, J. C.; Yang, W. B.; Ma, W. L.; Yang, B. H.; Jiang, N. C.; Gao, Z. C.; Shi, H. Z.; Zhou, Q.			BACKGROUND: The current outbreak of coronavirus disease 2019 (COVID-19) caused by Severe acute respiratory syndrome coronavirus 2 (SARS-CoV-2) in Wuhan, Hubei, China, spreads across national and international borders. METHODS: We prospectively collected medical records of 14 health care workers (HCWs) who were infected with SARS-CoV-2, in neurosurgery department of Wuhan Union Hospital, China. RESULTS: Among the 14 HCWs, 12 were conformed cases, the other 2 were suspected cases. Most of them were either exposed to the two index patients or infected coworkers, without knowing they were COVID-19 patients. There were 4 male and 10 female infected HCWs in this cohort, whose mean age was 36 years (SD, 6 years). The main symptoms included myalgia or fatigue (100%), fever (86%) and dry cough (71%). On admission, 79% of infected HCWs showed leucopenia and 43% lymphopenia. Reduced complement C3 could be seen in 57% of the infected HCWs and IL-6 was significantly elevated in 86% of them. The proportion of lymphocytes subsets, concentrations of immunoglobulins, complement C4, IL-2, IL-4, IL-10, TNF-Î± and IFN-Î³ were within normal range in these 14 infected HCWs. The most frequent findings on pulmonary computed tomographic images were bilateral multifocal ground-glass opacifications (86%). CONCLUSIONS: Human-to-human transmission of COVID-19 pneumonia has occurred among HCWs, and most of these infected HCWs with confirmed COVID-19 are mild cases. Our data suggest that in the epidemic area of COVID-19, stringent and urgent surveillance and infection-control measures should be implemented to protect doctors and nurses from COVID-19 infection.	2021		J Microbiol Immunol Infect	54	1	54-60	32359943	10.1016/j.jmii.2020.04.013	6315	Wei 2021
	#1068	A cluster of SARS-CoV-2 infection among Italian tourists visiting India, March 2020	Vivian Thangaraj, Jeromie Wesley; Murhekar, Manoj; Mehta, Yatin; Kataria, Sushila; Brijwal, Megha; Gupta, Nitesh; Choudhary, Aashish; Malhotra, Bharati; Vyas, Madhavi; Sharma, Himanshu; Yadav, Naveen; Bhatnagar, Tarun; Gupta, Nivedita; Dar, Lalit; Gangakhedkar, Raman R.; Bhargava, Balram			Background &amp; objectives: A cluster of SARS-CoV-2 infection occurred among Italian tourists visiting India. We report here the epidemiological, clinical, radiological and laboratory findings of the first cluster of SARS-CoV-2 infection among the tourists. Methods: Information was collected on demographic details, travel and exposure history, comorbidities, timelines of events, date of symptom onset and duration of hospitalization from the 16 Italian tourists and an Indian with laboratory-confirmed SARS-CoV-2 infection. The clinical, laboratory, radiologic and treatment data was abstracted from their medical records and all tourists were followed up till their recovery or discharge or death. Throat and deep nasal swab specimens were collected on days 3, 8, 15, 18, 23 and 25 to evaluate viral clearance. Results: A group of 23 Italian tourists reached New Delhi, India, on February 21, 2020 and along with three Indians visited several tourist places in Rajasthan. By March 3, 2020, 17 of the 26 (attack rate: 65.4%) had become positive for SARS-CoV-2 infection. Of these 17 patients, nine were symptomatic, while eight did not show any symptoms. Of the nine who developed symptoms, six were mild, one was severe and two were critically ill. The median duration between the day of confirmation for COVID-19 and RT-PCR negativity was 18 days (range: 12-23 days). Two patients died with a case fatality of 11.8 per cent. Interpretation &amp; conclusions: This study reconfirms higher rates of transmission among close contacts and therefore, public health measures such as physical distancing, personal hygiene and infection control measures are necessary to prevent transmission.	2020		Indian J Med Res	151	5	438-443		10.4103/ijmr.IJMR_1722_20	5129	VivianThangaraj 2020
	#1069	A cluster of the Corona Virus Disease 2019 caused by incubation period transmission in Wuxi, China	Gao, Yumeng; Shi, Chao; Chen, Yujun; Shi, Ping; Liu, Juan; Xiao, Yong; Shen, Yuan; Chen, Enping			BACKGROUND: The infectivity and transmission capacity of COVID-2019 cases during the incubation period are not very clear. The manuscript described a cluster to provide information for research on incubation period infection. METHODS: We collected the required data from &quot;Public Health Emergency Reporting Management Information System&quot;, epidemiological questionnaires for the cases, and laboratories. RESULTS: The cluster involved four generations, each of which was transmitted to the next generation during the incubation period. The time was 2-7 days, 6-7days, 3-8 days and 9 days prior to onset. As of March 11, the fourth-generation cases had no symptoms. Combined with the epidemiological data, we inferred that the source of the cluster was caused by the first-generation, who contacted with more than ten Wuhan people during the annual meeting from January 15 to 16. Two cases in this cluster were tested positive again during isolation and observation after discharge. CONCLUSIONS: We determined incubation period was infectious, and confirmed that it was contagious 9 days before the onset. The patients who were discharged might need to be observed for a period of time. This study was useful for the practical work, such as in the investigation of close contacts.	2020		J Infect	80	6	666-670		10.1016/j.jinf.2020.03.042	5814	Gao 2020
	#1070	A Cluster Transmission of Coronavirus Disease 2019 and the Prevention and Control Measures in the Early Stage of the Epidemic in Xi&#039;an, China, 2020	Zhang, Hui; Song, Shuxuan; Chen, Zhijun; Bai, Miao; He, Zhen; Fu, Ting; Liu, Kun; Shao, Zhongjun			BACKGROUND At the beginning of the COVID-19 pandemic, a cluster outbreak caused by an imported case from Hubei Province was reported in Xi&#039;an City, Shaanxi Province, China. Ten patients from 2 families and 1 hospital were involved in the transmission. MATERIAL AND METHODS We conducted an epidemiological investigation to identify the cluster transmission of COVID-19. The demographic, epidemiological, clinical, laboratory, and cluster characteristics were described and analyzed. RESULTS From January 27 to February 13, 2020, a total of 10 individuals were confirmed to be infected with SARS-CoV-2 by the nucleic acid testing of nasopharyngeal swabs from 2 families and 1 hospital. Among the confirmed cases, 7 had atypical clinical symptoms and 3 were asymptomatic. The median times from onset to diagnosis and to discharge were 3.5 days (range, 1-5 days) and 19.5 days (range, 16-38 days), respectively. There were 4 patients whose exposure dates were 1, 3, 3, and 2 days earlier than the onset dates of their previous-generation cases, respectively. Four prevention and control measures were effectively used to interrupt the disease transmission. CONCLUSIONS SARS-CoV-2 can be easily transmitted within families and in hospitals, and asymptomatic patients could act as a source of disease transmission. The results of this outbreak at the early epidemic stage support the recommendation that individuals with confirmed COVID-19 and all their close contacts should be subjected to medical quarantined observation and nucleic acid screening as early as possible, even if they do not have any symptoms. Meanwhile, people in high-risk areas should improve their protective measures.	2021		Med Sci Monit	27		e929701-e929701		10.12659/MSM.929701	618	Zhang 2021
	#1077	Clustering and multiple-spreading events of nosocomial severe acute respiratory syndrome coronavirus 2 infection	Jung, Jiwon; Lim, So Yun; Lee, Jungmin; Bae, Seongman; Lim, Young-Ju; Hong, Min Jee; Kwak, Sun Hee; Kim, Eun Ok; Sung, Heungsup; Kim, Mi-Na; Bae, Joon-Yong; Park, Man-Seong; Kim, Sung-Han			BACKGROUND: There is growing evidence that super-spreading events (SSEs) and multiple-spreading events (MSEs) are a characteristic feature of severe acute respiratory syndrome coronavirus 2 (SARS-CoV-2) infection. However, data regarding the possibility of SSEs or MSEs in healthcare settings are limited. METHODS: This study was performed at a tertiary care hospital in Korea. We analysed the nosocomial COVID-19 cases that occurred in healthcare workers and inpatients and their caregivers between January and 20th December 2020. Cases with two to four secondary cases were defined as MSEs and those with five or more secondary cases as SSEs. FINDINGS: We identified 21 nosocomial events (single-case events, n = 12 [57%]; MSE + SSE, n = 9 [43%]) involving 65 individuals with COVID-19. Of these 65 individuals, 21 (32%) were infectors. The infectors tended to have a longer duration between symptom onset and diagnostic confirmation than did the non-infectors (median 2 days vs. 0 days, P = 0.08). Importantly, 12 (18%) individuals were responsible for MSEs and 1 (2%) for an SSE, which collectively generated 35 (54%) secondary cases. CONCLUSION: In a hospital with thorough infection control measures, approximately 70% of the nosocomial cases of COVID-19 did not generate secondary cases, and one-fifth of the infectors were responsible for SSEs and MSEs, which accounted for approximately half of the total cases. Early case identification, isolation, and extensive contact tracing are important for the prevention of transmission and SSEs.	2021		J. hosp. infect					10.1016/j.jhin.2021.06.012	135	Jung 2021
	#1078	Clustering and superspreading potential of SARS-CoV-2 infections in Hong Kong	Adam, Dillon C.; Wu, Peng; Wong, Jessica Y.; Lau, Eric H. Y.; Tsang, Tim K.; Cauchemez, Simon; Leung, Gabriel M.; Cowling, Benjamin J.			Superspreading events (SSEs) have characterized previous epidemics of severe acute respiratory syndrome coronavirus (SARS-CoV) and Middle East respiratory syndrome coronavirus (MERS-CoV) infections1-6. For SARS-CoV-2, the degree to which SSEs are involved in transmission remains unclear, but there is growing evidence that SSEs might be a typical feature of COVID-197,8. Using contact tracing data from 1,038 SARS-CoV-2 cases confirmed between 23 January and 28 April 2020 in Hong Kong, we identified and characterized all local clusters of infection. We identified 4-7 SSEs across 51 clusters (n = 309 cases) and estimated that 19% (95% confidence interval, 15-24%) of cases seeded 80% of all local transmission. Transmission in social settings was associated with more secondary cases than households when controlling for age (P = 0.002). Decreasing the delay between symptom onset and case confirmation did not result in fewer secondary cases (P = 0.98), although the odds that an individual being quarantined as a contact interrupted transmission was 14.4 (95% CI, 1.9-107.2). Public health authorities should focus on rapidly tracing and quarantining contacts, along with implementing restrictions targeting social settings to reduce the risk of SSEs and suppress SARS-CoV-2 transmission.	2020		Nat Med	26	11	1714-1719		10.1038/s41591-020-1092-0	3863	Adam 2020
Y	#1079	Clustering and superspreading potential of severe acute respiratory syndrome coronavirus 2 (SARS-CoV-2) infections in Hong Kong	Adam, D.; Wu, P.; Wong, J.; Lau, E.; Tsang, T.; Cauchemez, S.; Leung, G.; Cowling, B.	Preprint duplicate for #1078		Superspreading events have characterised previous epidemics of severe acute respiratory syndrome coronavirus (SARS-CoV) and Middle East respiratory syndrome coronavirus (MERS-CoV) infections. Using contact tracing data, we identified and characterized SARS-CoV-2 clusters in Hong Kong. Given a superspreading threshold of 6-8 secondary cases, we identified 5-7 probable superspreading events and evidence of substantial overdispersion in transmissibility, and estimated that 20% of cases were responsible for 80% of local transmission. Among terminal cluster cases, 27% (45/167) ended in quarantine. Social exposures produced a greater number of secondary cases compared to family or work exposures (p<0.001) while delays between symptom onset and isolation did not reliably predict the number of individual secondary cases or resulting cluster sizes. Public health authorities should focus on rapid tracing and quarantine of contacts, along with physical distancing to prevent superspreading events in high-risk social environments.	2020		ResearchSquare					10.21203/rs.3.rs-29548/v1	7972	Adam 2020	https://europepmc.org/article/ppr/ppr165671
Y	#1082	Clusters of 2019 coronavirus disease (COVID-19) cases in Chinese tour groups	Kong, D.; Wang, Y.; Lu, L.; Wu, H.; Ye, C.; Wagner, A. L.; Yang, J.; Zheng, Y.; Gong, X.; Zhu, Y.; Jin, B.; Xiao, W.; Mao, S.; Jiang, C.; Lin, S.; Han, R.; Yu, X.; Cui, P.; Fang, Q.; Lu, Y.; Pan, H.	Preprint duplicate for #1083		International travel may facilitate the spread of the novel coronavirus disease (COVID-19). The study describes clusters of COVID-19 cases within Chinese tour groups travelling in Europe January 16-28. We compared characteristics of cases and non-cases to determine transmission dynamics. The index case travelled from Wuhan, China, to Europe on January 16, 2020, and to Shanghai, China, on January 27, 2020, within a tour group (group A). Tour groups with the same outbound flight (group B) or the same tourism venue (group D), and all Chinese passengers on the inbound flight (group C) were investigated. The outbreak involved 11 confirmed cases, 10 suspected cases, and 6 tourists who remained healthy. Group A, involving 7 confirmed cases and 6 suspected cases, consisted of familial transmission followed by propagative transmission. There was less pathogenicity with propagative transmission than with familial transmission. Disease was transmitted in shared outbound flights, shopping venues within Europe, and inbound flight back to China. The novel coronavirus caused clustered cases of COVID-19 in tour groups. When tourism and travel opens up, governments will need to improve screening at airports and consider increased surveillance of tour groups - particularly those with older tour members.	2020		Transboundary and emerging diseases	68	2	684-691		10.1111/tbed.13729	7885	Kong 2020
	#1083	Clusters of 2019 coronavirus disease (COVID-19) cases in Chinese tour groups	Kong, Dechuan; Wang, Yuanping; Lu, Lu; Wu, Huanyu; Ye, Chuchu; Wagner, Abram L.; Yang, Jixing; Zheng, Yaxu; Gong, Xiaohuan; Zhu, Yiyi; Jin, Bihong; Xiao, Wenjia; Mao, Shenghua; Jiang, Chenyan; Lin, Sheng; Han, Ruobing; Yu, Xiao; Cui, Peng; Fang, Qiwen; Lu, Yihan; Pan, Hao			International travel may facilitate the spread of the novel coronavirus disease (COVID-19). The study describes clusters of COVID-19 cases within Chinese tour groups travelling in Europe January 16-28. We compared characteristics of cases and non-cases to determine transmission dynamics. The index case travelled from Wuhan, China, to Europe on 16 January 2020, and to Shanghai, China, on 27 January 2020, within a tour group (group A). Tour groups with the same outbound flight (group B) or the same tourism venue (group D) and all Chinese passengers on the inbound flight (group C) were investigated. The outbreak involved 11 confirmed cases, 10 suspected cases and six tourists who remained healthy. Group A, involving seven confirmed cases and six suspected cases, consisted of familial transmission followed by propagative transmission. There was less pathogenicity with propagative transmission than with familial transmission. Disease was transmitted in shared outbound flights, shopping venues within Europe and inbound flight back to China. The novel coronavirus caused clustered cases of COVID-19 in tour groups. When tourism and travel opens up, governments will need to improve screening at airports and consider increased surveillance of tour groups-particularly those with older tour members.	2021		Transbound Emerg Dis	68	2	684-691		10.1111/tbed.13729	4634	Kong 2021
	#1084	Clusters of Coronavirus Disease (COVID-19) in Pubs, Bars and Nightclubs in Bangkok, 2020	Somkid, Kripattanapong; Charuttaporn, Jitpeera; Suphanat, Wongsanuphat; Mila, Issarasongkhram; Anek, Mungaomklang; Rapeepong, Suphanchaimat			Two clusters of COVID -19 cases were identified in Bangkok, Thailand linked to entertainment areas, including pubs, bars and nightclubs in March 2020. A joint investigation was carried out by healthcare staff and epidemiologists from the Division of Epidemi ology of Department of Disease Control and the Urban Disease Control and Prevention. A descriptive cross -sectional study was performed to describe characteristics of the outbreak clusters, perform contact tracing, and provide recommendations for out break control. In total, there were 15 cases in the first cluster and 31 cases in the second cluster; including both the index cases and cases that were later identified from contact tracing. Sharing utensils, glasses and cigarettes was a key risk behavior . Moreover, active case finding was done among the personnel of a pub linked to the majority of the cases. Eighteen percent of the workers in this pub was infected with SARS -CoV -2. After the reopening of pubs, bars and nightclubs, a sentinel surveillance policy and close monitoring program among people with a history of travelling to or working at entertainment places was implemented. Keywords: coronavirus disease, COVID-19, Thailand, nightclub, contact tracing, sentinel surveillance	2020			13	4				8021	Somkid 2020
	#1085	Clusters of Coronavirus Disease in Communities, Japan, January-April 2020	Furuse, Yuki; Sando, Eiichiro; Tsuchiya, Naho; Miyahara, Reiko; Yasuda, Ikkoh; Ko, Yura K.; Saito, Mayuko; Morimoto, Konosuke; Imamura, Takeaki; Shobugawa, Yugo; Nagata, Shohei; Jindai, Kazuaki; Imamura, Tadatsugu; Sunagawa, Tomimasa; Suzuki, Motoi; Nishiura, Hiroshi; Oshitani, Hitoshi		May have the same data as #1671	We analyzed 3,184 cases of coronavirus disease in Japan and identified 61 case-clusters in healthcare and other care facilities, restaurants and bars, workplaces, and music events. We also identified 22 probable primary case-patients for the clusters; most were 20-39 years of age and presymptomatic or asymptomatic at virus transmission.	2020		Emerg. infect. dis	26	9			10.3201/eid2609.202272	4987	Furuse 2020
	#1086	Clusters of COVID-19 in long-term care hospitals and facilities in Japan from 16 January to 9 May 2020	Iritani, Osamu; Okuno, Tazuo; Hama, Daisuke; Kane, Asami; Kodera, Kumie; Morigaki, Kozue; Terai, Toshio; Maeno, Norie; Morimoto, Shigeto			AIM: To clarify the association of cluster number and size of coronavirus disease 2019 (COVID-19) in long-term care (LTC) hospitals/facilities, general medical/welfare facilities and non-medical/welfare facilities with morbidity and mortality in 47 prefectures during 16 January to 9 May 2020 in Japan. METHODS: Information on COVID-19 clusters (n &amp;#8805;2), and morbidity and mortality of COVID-19 was collected. RESULTS: A total of 381 clusters with 3786 infected cases were collected, accounting for 23.9% of 15 852 cumulated cases on 9 May 2020. Although the cluster number (/107 subjects) in LTC hospitals/facilities was significantly smaller compared with those in the other two groups, the cluster size in LTC hospitals/facilities was significantly larger than that in non-medical/welfare facilities. Cluster numbers in general medical/welfare facilities and in non-medical/welfare facilities were significantly positively correlated with morbidity (/105 ), indicating relatively early identification of clusters in these facilities. Unlike in these facilities, cluster size in LTC hospitals/facilities was significantly positively correlated with morbidity, indicating that clusters in LTC hospitals/facilities were finally identified after already having grown to a large size in areas where infection was prevalent. Multivariate logistic regression analysis showed that both cluster number and cluster size only in LTC hospitals/facilities were independently associated with higher mortality (&amp;#8805;median 0.64/105 subjects) after adjustment. CONCLUSIONS: Preventive efforts against COVID-19 outbreaks even at the early phase of the epidemic are critically important in LTC hospitals/facilities, as both the larger number and size of clusters only in LTC hospitals/facilities were independently linked to higher mortality in prefectures in Japan. Geriatr Gerontol Int 2020; 20: 715-719.	2020		Geriatr Gerontol Int	20	7	715-719		10.1111/ggi.13973	4439	Iritani 2020
	#1088	Clusters of SARS-CoV-2 Infection Among Elementary School Educators and Students in One School District - Georgia, December 2020-January 2021	Gold, Jeremy A. W.; Gettings, Jenna R.; Kimball, Anne; Franklin, Rachel; Rivera, Grant; Morris, Elana; Scott, Colleen; Marcet, Paula L.; Hast, Marisa; Swanson, Megan; McCloud, Jazmyn; Mehari, Lemlem; Thomas, Ebony S.; Kirking, Hannah L.; Tate, Jacqueline E.; Memark, Janet; Drenzek, Cherie; Vallabhaneni, Snigdha			In-person learning benefits children and communities (1). Understanding the context in which transmission of SARS-CoV-2, the virus that causes coronavirus disease 2019 (COVID-19), occurs in schools is critical to improving the safety of in-person learning. During December 1, 2020-January 22, 2021, Cobb and Douglas Public Health (CDPH), the Georgia Department of Public Health (GDPH), and CDC investigated SARS-CoV-2 transmission in eight public elementary schools in a single school district. COVID-19 cases* among educators and students were either self-reported or identified by local public health officials. Close contacts (contacts)Â† of persons with a COVID-19 case received testing. Among contacts who received positive test results, public health investigators assessed epidemiologic links, probable transmission directionality, and the likelihood of in-school transmission.Â§ Nine clusters of three or more epidemiologically linked COVID-19 cases were identified involving 13 educators and 32 students at six of the eight elementary schools. Two clusters involved probable educator-to-educator transmission that was followed by educator-to-student transmission and resulted in approximately one half (15 of 31) of school-associated cases. Sixty-nine household members of persons with school-associated cases were tested, and 18 (26%) received positive results. All nine transmission clusters involved less than ideal physical distancing, and five involved inadequate mask use by students. Educators were central to in-school transmission networks. Multifaceted mitigation measures in schools, including promotion of COVID-19 precautions outside of school, minimizing in-person adult interactions at school, and ensuring universal and correct mask use and physical distancing among educators and students when in-person interaction is unavoidable, are important in preventing in-school transmission of SARS-CoV-2. Although not required for reopening schools, COVID-19 vaccination should be considered as an additional mitigation measure to be added when available.	2021		MMWR Morb Mortal Wkly Rep	70	8	289-292		10.15585/mmwr.mm7008e4	1976	Gold 2021
	#1095	Cohabitation COVID-19 transmission rates in a United States suburban community: A retrospective study of familial infections	Onofrio, L. E.; Buono, F. D.; Cooper, M. A. R.			OBJECTIVES: SARS-CoV-2 is a highly contagious virus that causes coronavirus disease 2019 (COVID-19) and can affect people of any age with potential for serious symptoms. Since the start of the COVID-19 pandemic, global infection rates have been on the rise with world leaders looking to slow and stop viral transmission. This study is looking at suburban cohabitation/familial infection to compare to similar studies from other countries. STUDY DESIGN: A retrospective review of medical records was collected using the Connecticut Electronic Disease Surveillance System. METHODS: A total of 406 cases who tested positive for SARS-COV-2 from February to June 2020 were reviewed from three towns located in Connecticut, USA. Cohabitation infection rates were identified using the home addresses of those with confirmed SARS-CoV-2 test results, with the first documented case being the index case, and additional home members being the secondary cases. RESULTS: Secondary transmission of SARS-CoV-2 developed in 126 of 406 household contacts (31%). Linear regression indicated positive relationship between cohabitation and age. CONCLUSIONS: The cohabitation infection attack rate of SARS-CoV-2 is significantly higher than previously reported. Age of household contacts and spousal relationship to the index case are risk factors for transmission of SARS-CoV-2 within a household.	2021		Public Health	192		30-32		10.1016/j.puhe.2021.01.003	2503	Onofrio 2021
	#1097	A Cohort of SARS-CoV-2 Infected Asymptomatic and Pre-Symptomatic Contacts from COVID-19 Contact Tracing in Hubei Province, China: Short-Term Outcomes	Peng, Zhang; Fei, Tian; Yuan, Wan; Jing, Cai; Zhengmin, Qian; Ran, Wu; Yunquan, Zhang; Shiyu, Zhang; Huan, Li; Mingyan, Li; Edwin, Trevathan; Hualiang, Lin			Background: Contact tracing with quarantine of SARS-CoV-2 positive contacts is required on an unprecedented scale worldwide. Methods: During February 1-March 25, 2020, COVID-19 cases in Hubei province were traced by more than 1800 teams. PCR positive contacts without COVID-19 symptoms with two or more consecutive positive tests for SARS-CoV-2 were categorized as: (a) asymptomatic SARS-CoV-2 if without COVID-19 symptoms throughout the > 14 days of quarantine, (b) pre-symptomatic SARS-CoV-2 if COVID-19 symptoms started during the quarantine, and (c) false positive contacts if two consecutive follow-up qRT-PCRs were negative after an initial positive SARS-CoV-2 test. Findings: 48,944 COVID-19 patients identified 277,066 contacts who were tested for SARS-CoV-2; upon ascertainment, 3,152 contacts without symptoms were SARS-CoV-2 PCR positive without symptoms, and 50 contacts were false positives. After quarantine, 2928 were classified as asymptomatic and 174 were pre-symptomatic SARS-CoV-2 contacts, with a pre-symptomatic case fatality (11/174) of 6.3%. The average interval between the initial SARS-CoV-2 PCR positive and onset of COVID-19 symptoms was 9.7 days, and the average time from onset of symptoms to death for deceased pre-symptomatic cases was 6.3 days (range = 1 - 35 days). Interpretation: Contact tracing of COVID-19 cases required many contact tracing teams, testing all contacts without COVID-19 symptoms, and quarantine of asymptomatic SARS-CoV-2 positive contacts. Countries with limited contact tracing, testing and quarantine of asymptomatic SARS-CoV-2 infected contacts under-estimate the number of infected asymptomatic SARS-CoV-2 contacts, and their contribution to COVID-19 spread. Funding Statement: National Natural Science Foundation of China (82041021), Bill & Melinda Gates Foundation (INV-006371). Declaration of Interests: The authors declare they have no conflict of interest. Ethics Approval Statement: This study was approved by the Medical Research Ethics Review Committee of Sun Yat-sen University School of Public Health (No.: 2020016). Consistent with public health regulations the informed consent was waived because data were collected as part of public health practice associated with the COVID-19 outbreak investigation and response.	2020		SSRN					10.2139/ssrn.3678556	7810	Peng 2020
Y	#1098	A Cohort of SARS-CoV-2 Infected Asymptomatic and Pre-Symptomatic Contacts from COVID-19 Contact Tracing in Hubei Province, China: Short-Term Outcomes (preprint)	Zhang, Peng Tian Fei Wan Yuan Cai Jing Qian Zhengmin Wu Ran Zhang Yunquan Zhang Shiyu Li Huan Li Mingyan Trevathan Edwin Lin Hualiang	Preprint duplicate for #1097			2020								3550	Zhang 2020
	#1151	Community Transmission of SARS-CoV-2 Associated with a Local Bar Opening Event - Illinois, February 2021	Sami, Samira; Turbyfill, Caitlin R.; Daniel-Wayman, Shelby; Shonkwiler, Stacy; Fisher, Kiva A.; Kuhring, Macey; Patrick, Aaron M.; Hinton, Stephanie; Minor, Amanda S.; Ricaldi, Jessica N.; Ezike, Ngozi; Kauerauf, Judy; Duffus, Wayne A.			During February 2021, an opening event was held indoors at a rural Illinois bar that accommodates approximately 100 persons. The Illinois Department of Public Health (IDPH) and local health department staff members investigated a COVID-19 outbreak associated with this opening event. Overall, 46 COVID-19 cases were linked to the event, including cases in 26 patrons and three staff members who attended the opening event and 17 secondary cases. Four persons with cases had COVID-19-like symptoms on the same day they attended the event. Secondary cases included 12 cases in eight households with children, two on a school sports team, and three in a long-term care facility (LTCF). Transmission associated with the opening event resulted in one school closure affecting 650 children (9,100 lost person-days of school) and hospitalization of one LTCF resident with COVID-19. These findings demonstrate that opening up settings such as bars, where mask wearing and physical distancing are challenging, can increase the risk for community transmission of SARS-CoV-2, the virus that causes COVID-19. As community businesses begin to reopen, a multicomponent approach should be emphasized in settings such as bars to prevent transmission* (1). This includes enforcing consistent and correct mask use, maintaining &amp;#8805;6 ft of physical distance between persons, reducing indoor bar occupancy, prioritizing outdoor seating, improving building ventilation, and promoting behaviors such as staying at home when ill, as well as implementing contact tracing in combination with isolation and quarantine when COVID-19 cases are diagnosed.	2021		MMWR Morb Mortal Wkly Rep	70	14	528-532		10.15585/mmwr.mm7014e3	36	Sami 2021
	#1152	Community Transmission of SARS-CoV-2 at Three Fitness Facilities - Hawaii, June-July 2020	Groves, Laura M.; Usagawa, Lauren; Elm, Joe; Low, Eleanor; Manuzak, Augustina; Quint, Joshua; Center, Katherine E.; Buff, Ann M.; Kemble, Sarah K.				2021		MMWR Morb Mortal Wkly Rep	70	9	316-320		10.15585/mmwr.mm7009e1	1893	Groves 2021
	#1153	Community Transmission of SARS-CoV-2 at Two Family Gatherings - Chicago, Illinois, February-March 2020	Ghinai, Isaac; Woods, Susan; Ritger, Kathleen A.; McPherson, Tristan D.; Black, Stephanie R.; Sparrow, Laura; Fricchione, Marielle J.; Kerins, Janna L.; Pacilli, Massimo; Ruestow, Peter S.; Arwady, M. Allison; Beavers, Suzanne F.; Payne, Daniel C.; Kirking, Hannah L.; Layden, Jennifer E.			SARS-CoV-2, the virus that causes coronavirus disease 2019 (COVID-19), has spread rapidly around the world since it was first recognized in late 2019. Most early reports of person-to-person SARS-CoV-2 transmission have been among household contacts, where the secondary attack rate has been estimated to exceed 10% (1), in health care facilities (2), and in congregate settings (3). However, widespread community transmission, as is currently being observed in the United States, requires more expansive transmission events between nonhousehold contacts. In February and March 2020, the Chicago Department of Public Health (CDPH) investigated a large, multifamily cluster of COVID-19. Patients with confirmed COVID-19 and their close contacts were interviewed to better understand nonhousehold, community transmission of SARS-CoV-2. This report describes the cluster of 16 cases of confirmed or probable COVID-19, including three deaths, likely resulting from transmission of SARS-CoV-2 at two family gatherings (a funeral and a birthday party). These data support current CDC social distancing recommendations intended to reduce SARS-CoV-2 transmission. U.S residents should follow stay-at-home orders when required by state or local authorities.	2020		MMWR Morb Mortal Wkly Rep	69	15	446-450		10.15585/mmwr.mm6915e1	64	Ghinai 2020
	#1157	Community-Associated Outbreak of COVID-19 in a Correctional Facility - Utah, September 2020-January 2021	Lewis, Nathaniel M.; Salmanson, Amelia Prebish; Price, Andrea; Risk, Ilene; Guymon, Colleen; Wisner, Marcus; Gardner, Kyle; Fukunaga, Rena; Schwitters, Amee; Lambert, Lauren; Baggett, Henry C.; Ewetola, Raimi; Dunn, Angela C.			Transmission of SARS-CoV-2, the virus that causes COVID-19, is common in congregate settings such as correctional and detention facilities (1-3). On September 17, 2020, a Utah correctional facility (facility A) received a report of laboratory-confirmed SARS-CoV-2 infection in a dental health care provider (DHCP) who had treated incarcerated persons at facility A on September 14, 2020 while asymptomatic. On September 21, 2020, the roommate of an incarcerated person who had received dental treatment experienced COVID-19-compatible symptoms*; both were housed in block 1 of facility A (one of 16 occupied blocks across eight residential units). Two days later, the roommate received a positive SARS-CoV-2 test result, becoming the first person with a known-associated case of COVID-19 at facility A. During September 23-24, 2020, screening of 10 incarcerated persons who had received treatment from the DHCP identified another two persons with COVID-19, prompting isolation of all three patients in an unoccupied block at the facility. Within block 1, group activities were stopped to limit interaction among staff members and incarcerated persons and prevent further spread. During September 14-24, 2020, six facility A staff members, one of whom had previous close contactÂ† with one of the patients, also reported symptoms. On September 27, 2020, an outbreak was confirmed after specimens from all remaining incarcerated persons in block 1 were tested; an additional 46 cases of COVID-19 were identified, which were reported to the Salt Lake County Health Department and the Utah Department of Health. On September 30, 2020, CDC, in collaboration with both health departments and the correctional facility, initiated an investigation to identify factors associated with the outbreak and implement control measures. As of January 31, 2021, a total of 1,368 cases among 2,632 incarcerated persons (attack rate = 52%) and 88 cases among 550 staff members (attack rate = 16%) were reported in facility A. Among 33 hospitalized incarcerated persons, 11 died. Quarantine and monitoring of potentially exposed persons and implementation of available prevention measures, including vaccination, are important in preventing introduction and spread of SARS-CoV-2 in correctional facilities and other congregate settings (4).	2021		MMWR Morb Mortal Wkly Rep	70	13	467-472		10.15585/mmwr.mm7013a2	1556	Lewis 2021
	#1166	A comparative analysis of control measures on-board ship against COVID-19 and similar novel viral respiratory disease outbreak: Quarantine ship or disembark suspects?	Gupta, A.; Kunte, R.; Goyal, N.; Ray, S.; Singh, K.				2020		Med. J. Armed Forces India					10.1016/J.MJAFI.2020.06.003	8793	Gupta 2020
	#1192	A comparison of COVID-19 secondary attack rate in household and close contacts compared to current risk stratification guidelines of the Kerala government	Rathish, Balram; Wilson, Arun; Joy, Sonya			COVID-19 has been found to be highly infectious with a high secondary attack rate with a R0 of 3.3. However, the secondary attack rate based on risk stratification is sparsely reported, if ever. We studied the contact tracing data for two index cases of COVID-19 with some overlap of contacts. We found that 60% of high-risk contacts and 0% of low-risk contacts of symptomatic COVID-19 patients contracted the infection, in keeping with the Kerala government contact risk stratification guidelines.	2021		Trop Doct	51	3	461-463		10.1177/00494755211002012	1631	Rathish 2021
	#1194	Comparison of Estimated Effectiveness of Case-Based and Population-Based Interventions on COVID-19 Containment in Taiwan	Ng, Ta-Chou; Cheng, Hao-Yuan; Chang, Hsiao-Han; Liu, Cheng-Chieh; Yang, Chih-Chi; Jian, Shu-Wan; Liu, Ding-Ping; Cohen, Ted; Lin, Hsien-Ho			Importance: Taiwan is one of the few countries with initial success in COVID-19 control without strict lockdown or school closure. The reasons remain to be fully elucidated. Objective: To compare and evaluate the effectiveness of case-based (including contact tracing and quarantine) and population-based (including social distancing and facial masking) interventions for COVID-19 in Taiwan. Design, Setting, and Participants: This comparative effectiveness study used a stochastic branching process model using COVID-19 epidemic data from Taiwan, an island nation of 23.6 million people, with no locally acquired cases of COVID-19 reported for 253 days between April and December 2020. Main Outcomes and Measures: Effective reproduction number of COVID-19 cases (the number of secondary cases generated by 1 primary case) and the probability of outbreak extinction (0 new cases within 20 generations). For model development and calibration, an estimation of the incubation period (interval from exposure to symptom onset), serial interval (time between symptom onset in an infector-infectee pair), and the statistical distribution of the number of any subsequent infections generated by 1 primary case was calculated. Results: This study analyzed data from 158 confirmed COVID-19 cases (median age, 45 years; interquartile range, 25-55 years; 84 men [53%]). An estimated 55% (95% credible interval [CrI], 41%-68%) of transmission events occurred during the presymptomatic stage. In our estimated analysis, case detection, contact tracing, and 14-day quarantine of close contacts (regardless of symptoms) was estimated to decrease the reproduction number from the counterfactual value of 2.50 to 1.53 (95% CrI, 1.50-1.57), which would not be sufficient for epidemic control, which requires a value of less than 1. In our estimated analysis, voluntary population-based interventions, if used alone, were estimated to have reduced the reproduction number to 1.30 (95% CrI, 1.03-1.58). Combined case-based and population-based interventions were estimated to reduce the reproduction number to below unity (0.85; 95% CrI, 0.78-0.89). Results were similar for additional analyses with influenza data and sensitivity analyses. Conclusions and Relevance: In this comparative effectiveness research study, the combination of case-based and population-based interventions (with wide adherence) may explain the success of COVID-19 control in Taiwan in 2020. Either category of interventions alone would have been insufficient, even in a country with an effective public health system and comprehensive contact tracing program. Mitigating the COVID-19 pandemic requires the collaborative effort of public health professionals and the general public.	2021		JAMA Intern Med	181	7	913-921		10.1001/jamainternmed.2021.1644	1541	Ng 2021
	#1196	A Comparison of Infection Venues of COVID-19 Case Clusters in Northeast China	Zhao, Pengcheng; Zhang, Nan; Li, Yuguo			The world has been suffering from the COVID-19 pandemic since late 2019. In this study, we compared various types of infection locations in which COVID-19 cases clustered, based on the data from three adjacent provinces in Northeast China. The collected data include all officially reported cases in this area until 8 March 2020. We explored the associations between the cases and the frequency of infection locations. The COVID-19 epidemic situation was worse in Heilongjiang Province than in Liaoning and Jilin Provinces. Most clustered cases occurred in individual families and/or between relatives. The transmission in public venues served as a hub for transmitting the disease to other families and results in new clusters. The public transport spread the infection over long distances by transporting infected individuals, and most infections did not seem to occur within vehicles. This field study shows the effect of indoor environments on SARS-CoV-2 transmission and our data may be useful in developing guidance for future disease prevention and control.	2020		Int. j. environ. res. public health (Online)	17	11			10.3390/ijerph17113955	5046	Zhao 2020
	#1208	Comparison of the second and third waves of the COVID-19 pandemic in South Korea: Importance of early public health intervention	Seong, Hye; Hyun, Hak Jun; Yun, Jin Gu; Noh, Ji Yun; Cheong, Hee Jin; Kim, Woo Joo; Song, Joon Young			OBJECTIVES: To compare epidemiologic features of the second and third waves of the coronavirus disease 2019 (COVID-19) pandemic in South Korea. METHODS: Nationwide COVID-19 data were collected between 6 May and 30 December 2020. The degree of social activity was estimated using an Internet search trend analysis program for leisure-related keywords, including &#039;eating-out&#039;, &#039;trip&#039; and &#039;get directions&#039; (transportation). Demographics, transmission chains, case fatality rates, social activity levels and public health responses were compared between the second (13 August-18 September 2020) and third (4 November 2020-present) waves. RESULTS: In comparison with the second wave, the third wave was characterized by delayed strengthening of social distancing policies (3 vs. 15 days), longer duration (36 vs. &gt;56 days) and a higher case fatality rate (0.91% vs. 1.26%). There were significant differences in transmission chains between the second and third waves (P &lt; 0.01). In comparison with the second wave, the proportion of local clusters (24.8% vs. 45.7%) was lower in the third wave, and personal contact transmission (38.5% vs. 25.9%) and unknown routes of transmission (23.5% vs. 20.8%) were higher in the third wave. CONCLUSION: Early and timely interventions with strengthened social distancing policies should be implemented to suppress and control the COVID-19 pandemic effectively.	2021		Int J Infect Dis	104		742-745		10.1016/j.ijid.2021.02.004	2176	Seong 2021
	#1209	Comparison of Transmissibility of Coronavirus Between Symptomatic and Asymptomatic Patients: Reanalysis of the Ningbo COVID-19 Data	Yin, Guosheng; Jin, Huaqing			BACKGROUND: Since the outbreak of the novel coronavirus disease (COVID-19) in December 2019, the coronavirus has spread all over the world at an unprecedented rate. The transmissibility of the coronavirus from asymptomatic patients to healthy individuals has received enormous attention. An important study using COVID-19 data from the city of Ningbo, China, was carried out to estimate and compare the transmission rates of the coronavirus by the symptomatic and asymptomatic patients. However, in the original analysis, the usual chi-square tests were unduly used for some contingency tables with small cell counts including zero, which may violate the assumptions for the chi-square test. OBJECTIVE: We reanalyze the data from the city of Ningbo with more appropriate statistical methods to draw more reliable and sound conclusions on the transmission rates of the coronavirus by the symptomatic and asymptomatic patients. METHODS: We excluded the cases associated with the super-spreader and adopted a more appropriate statistical method, including the permutation test and the Fisher exact test, to reanalyze the COVID-19 data from the city of Ningbo. RESULTS: After excluding the cases related to the super-spreader, the Fisher exact test yields a P value of .84, which indicates stronger evidence of no difference in the transmission rates compared with the original analysis. The odds ratio of the coronavirus transmission rates between the symptomatic and asymptomatic patients is 1.2 with a 95% confidence interval 0.5-2.8. CONCLUSIONS: Through a more in-depth and comprehensive statistical analysis of the Ningbo data, we concluded that there is no difference in the transmission rates of coronavirus between symptomatic and asymptomatic patients.	2020		JMIR Public Health Surveill	6	2	e19464-e19464		10.2196/19464	5268	Yin 2020
	#1215	The comprehensive clinic, laboratory, and instrumental evaluation of children with COVID-19: A 6-months prospective study	Isoldi, Sara; Mallardo, Saverio; Marcellino, Alessia; Bloise, Silvia; Dilillo, Anna; Iorfida, Donatella; Testa, Alessia; Del Giudice, Emanuela; Martucci, Vanessa; Sanseviero, Mariateresa; Barberi, Antonio; Raponi, Massimo; Ventriglia, Flavia; Lubrano, Riccardo			OBJECTIVES: To perform a comprehensive clinic, laboratory, and instrumental evaluation of children affected by coronavirus disease (COVID-19). METHODS: Children with a positive result of nasopharyngeal swab for severe acute respiratory syndrome coronavirus 2 (SARS-CoV-2) underwent laboratory tests, anal and conjunctival swab, electrocardiography, lung, abdomen, and cardiac ultrasound. Twenty-four-hour ambulatory blood pressure monitoring was performed if abnormal basal blood pressure. Patients were followed-up for 6 months. RESULTS: Three hundred and sixteenÂ children were evaluated; 15 were finally included. Confirmed family member SARS-CoV-2 infection was present in all. Twenty-seven percent were asymptomatic. Anal and conjunctival swabs tests resulted negative in all. Patients with lower body mass indexÂ (BMI) presented significantly higher viral loads. Main laboratory abnormalities were: lactate dehydrogenase increasing (73%), low vitamin D levels (87%), hematuria (33%), proteinuria (26%), renal hyperfiltration (33%), and hypofiltration (13%). Two of the patients with hyperfiltration exhibited high blood pressure levels at diagnosis, and persistence of prehypertension at 6-month follow-up. No abnormalities were seen at ultrasound, excepting for one patient who exhibited B-lines at lung sonography. Immunoglobulin G seroconversion was observed in all at 1-month. CONCLUSIONS: Our study confirm that intra-family transmission is important. The significant higher viral loads recorded among patients with lower BMI, together with low vitamin D levels, support the impact of nutritional status on immune system. Renal involvement is frequent even among children with mild COVID-19, therefore prompt evaluation and identification of patients with reduced renal function reserve would allow a better stratification and management of patients. Seroconversion occurs also in asymptomatic children, with no differences in antibodies titer according to age, sex and clinical manifestations.	2021		J Med Virol	93	5	3122-3132		10.1002/jmv.26871	1360	Isoldi 2021
	#1220	Comprehensive investigation of an in-hospital transmission cluster of a symptomatic SARS-CoV-2-positive physician among patients and healthcare workers in Germany	Wendt, Ralph; Nagel, Stephan; Nickel, Olaf; Wolf, Johannes; Kalbitz, Sven; Kaiser, Thorsten; Borte, Stephan; LÃ¼bbert, Christoph			We investigated potential transmissions of a symptomatic SARS-CoV-2-positive physician in a tertiary-care hospital who worked for 15 cumulative hours without wearing a face mask. No in-hospital transmissions occurred, despite 254 contacts among patients and healthcare workers. In conclusion, exposed hospital staff continued work, accompanied by close clinical and virologic monitoring.	2020		Infect Control Hosp Epidemiol	41	10	1209-1211		10.1017/ice.2020.268	58	Wendt 2020
	#1240	A confirmed asymptomatic carrier of 2019 novel coronavirus	Luo, Si-Hui; Liu, Wei; Liu, Zhen-Jun; Zheng, Xue-Ying; Hong, Chang-Xing; Liu, Zhi-Rong; Liu, Jian; Weng, Jian-Ping				2020		Chin Med J (Engl)	133	9	1123-1125		10.1097/CM9.0000000000000798	5572	Luo 2020
	#1241	A confirmed case of COVID-19 among the first three from Kerala, India	Vaman, Raman Swathy; Valamparampil, Mathew J.; Ramdas, A. V.; Manoj, A. T.; Varghese, Basil; Joseph, Flory				2020		Indian J Med Res	151	5	493-494		10.4103/ijmr.IJMR_2205_20	4750	Vaman 2020
	#1247	Connecting clusters of COVID-19: an epidemiological and serological investigation	Yong, Sarah Ee Fang; Anderson, Danielle Elizabeth; Wei, Wycliffe E.; Pang, Junxiong; Chia, Wan Ni; Tan, Chee Wah; Teoh, Yee Leong; Rajendram, Priyanka; Toh, Matthias Paul Han Sim; Poh, Cuiqin; Koh, Valerie T. J.; Lum, Joshua; Suhaimi, Nur-Afidah Md; Chia, Po Ying; Chen, Mark I. Cheng; Vasoo, Shawn; Ong, Benjamin; Leo, Yee Sin; Wang, Linfa; Lee, Vernon J. M.			BACKGROUND: Elucidation of the chain of disease transmission and identification of the source of coronavirus disease 2019 (COVID-19) infections are crucial for effective disease containment. We describe an epidemiological investigation that, with use of severe acute respiratory syndrome coronavirus 2 (SARS-CoV-2) serological assays, established links between three clusters of COVID-19. METHODS: In Singapore, active case-finding and contact tracing were undertaken for all COVID-19 cases. Diagnosis for acute disease was confirmed with RT-PCR testing. When epidemiological information suggested that people might have been nodes of disease transmission but had recovered from illness, SARS-CoV-2 IgG serology testing was used to establish past infection. FINDINGS: Three clusters of COVID-19, comprising 28 locally transmitted cases, were identified in Singapore; these clusters were from two churches (Church A and Church B) and a family gathering. The clusters in Church A and Church B were linked by an individual from Church A (A2), who transmitted SARS-CoV-2 infection to the primary case from Church B (F1) at a family gathering they both attended on Jan 25, 2020. All cases were confirmed by RT-PCR testing because they had active disease, except for A2, who at the time of testing had recovered from their illness and tested negative. This individual was eventually diagnosed with past infection by serological testing. ELISA assays showed an optical density of more than 1Â·4 for SARS-CoV-2 nucleoprotein and receptor binding domain antigens in titres up to 1/400, and viral neutralisation was noted in titres up to 1/320. INTERPRETATION: Development and application of a serological assay has helped to establish connections between COVID-19 clusters in Singapore. Serological testing can have a crucial role in identifying convalescent cases or people with milder disease who might have been missed by other surveillance methods. FUNDING: National Research Foundation (Singapore), National Natural Science Foundation (China), and National Medical Research Council (Singapore).	2020		Lancet Infect Dis	20	7	809-815		10.1016/S1473-3099(20)30273-5	5708	Yong 2020
	#1248	Connecting the Dots of COVID-19 Transmissions in India	Roshan, Singh; Pranav Kumar, Singh			Witnessing its first case in late January 2020 India has seen a sharp rise in the number of positive cases of COVID-19. 34 States/UT (s) of the country have been found to be affected by the pandemic to date. We in this work, study the progress of COVID-19 pandemic in India. We aim to create transmission network visualization (s) of COVID-19 in India and perform analysis upon them. Using the transmission networks obtained we attempt to find the possible Super Spreader Individual (s) and Super Spreader Events (SSE) responsible for the outbreak in their respective regions. We discuss the potentials of network analysis in mitigating the further spread of the disease. This is one of the initial studies of the outbreak in India and the first attempt to study the pandemic in the country from a transmission network perspective.	2020		arXiv: Social and Information Networks						7469	Roshan 2020
Y	#1251	Consideration for the asymptomatic transmission of COVID-19: Systematic Review and Meta-Analysis	Khaiwal, Ravindra; Vivek Singh, Malik; Bijaya, K. Padhi; Sonu, Goel; Madhu, Gupta	Review		ObjectiveWorldwide countries are experiencing viral load in their population, leading to potential infectivity of asymptomatic COVID-19. Current systematic review and meta-analysis aimed to investigate the role of asymptomatic infection worldwide reported in family-cluster, adults, children, health care workers, and travelers. DesignOnline literature search (PubMed, Google Scholar, medRixv, and BioRixv) was accomplished using standard Boolean operators, studies published till 07th June 2020. SettingStudies were included from case reports, short communication, and retrospective to cover sufficient asymptomatic COVID-19 transmission reported. ParticipantsFamilial-clusters, adults, children, health care workers, and travelers. ResultsWe observed asymptomatic transmission among familial-cluster, adults, children, health care workers, and travelers with a proportion of 32% 37%, 26%, 6%, and 32%, respectively. This study observed an overall proportion of 31% (95%CI: 0.19-0.44) with heterogeneity of I2 (97.28%, p=&lt;0.001) among all asymptomatic populations mentioned in this study. Among children and healthcare workers, this study showed no heterogeneity; to overcome the interpretation from a fixed model, the random effect model was also applied to estimate the average distribution across studies included in the meta-analysis. ConclusionWe found and suggest the rigorous epidemiological history, early isolation, social distancing, and increased quarantine period (at least 28 days) after screening asymptomatic cases as well as their close contacts for chest CT scan even after their negative nucleic acid testing to minimize the spread among the community. This systematic review and meta-analysis support asymptomatic COVID-19 transmission between person to person depending on the variation of virus incubation period among individuals. Children especially, school-going aged &lt;18 years, need to be monitored and prevention strategy, e.g., chest CT and social distancing required to prevent the community transmission of COVID-19 in asymptomatic mode. Strengths and limitations of this studyO_LIExamine the possibility of asymptomatic COVID-19 transmission in the community at different levels. C_LIO_LISupports contact tracing, social distancing, early isolation, and increased quarantine period to minimize the risk of virus spread. C_LIO_LISupports chest CT scan and viral nucleic acid testing to identify the asymptomatic cases in the community. C_LIO_LISupports rigorous epidemiological history with multiple detection methods. C_LIO_LIA higher proportion of asymptomatic incidence was seen, suggests monitoring, and maintaining social distancing. C_LI	2020								3706	Khaiwal 2020
	#1263	Constructing and adjusting estimates for household transmission of SARS-CoV-2 from prior studies, widespread-testing and contact-tracing data	Curmei, M.; Ilyas, A.; Evans, O.; Steinhardt, J.			BACKGROUND: With reduced community mobility, household infections may become increasingly important in SARS-CoV-2 transmission dynamics. METHODS: We investigate the intra-household transmission of COVID-19 through the secondary-attack rate (SAR) and household reproduction number (Rh). We estimate these using (i) data from 29 prior studies (February-August 2020), (ii) epidemiologically linked confirmed cases from Singapore (January-April 2020) and (iii) widespread-testing data from Vo' (February-March 2020). For (i), we use a Bayesian random-effects model that corrects for reverse transcription-polymerase chain reaction (RT-PCR) test sensitivity and asymptomatic cases. We investigate the robustness of Rh with respect to community transmission rates and mobility patterns. RESULTS: The corrected pooled estimates from prior studies for SAR and Rh are 24% (20-28%) and 0.34 (0.30-0.38), respectively. Without corrections, the pooled estimates are: SARâ€‰=â€‰18% (14-21%) and Rhâ€‰=â€‰0.28 (0.25-0.32). The corrected estimates line up with direct estimates from contact-tracing data from Singapore [Rhâ€‰=â€‰0.32 (0.22-0.42)] and population testing data from Vo' [SARâ€‰=â€‰31% (28-34%) and Rhâ€‰=â€‰0.37 (0.34-0.40)]. The analysis of Singapore data further suggests that the value of Rh (0.22-0.42) is robust to community-spread dynamics; our estimate of Rh stays constant whereas the fraction of infections attributable to household transmission (Rh/Reff) is lowest during outbreaks (5-7%) and highest during lockdowns and periods of low community spread (25-30%). CONCLUSIONS: The three data-source types yield broadly consistent estimates for SAR and Rh. Our study suggests that household infections are responsible for a large fraction of infections and so household transmission may be an effective target for intervention.	2021		Int J Epidemiol				34151970	10.1093/ije/dyab108	6828	Curmei 2021
Y	#1265	The construction and visualization of the transmission networks for COVID-19: A potential solution for contact tracing and assessments of epidemics	Luo, C.; Ma, Y.; Jiang, P.; Zhang, T.; Yin, F.	Preprint duplicate for #1266		The WHO described coronavirus disease 2019 (COVID-19) as a pandemic due to the speed and scale of its transmission. Without effective interventions, the rapidly increasing number of COVID-19 cases would greatly increase the burden of clinical treatments. Identifying the transmission sources and pathways is of vital importance to block transmission and allocate limited public health resources. According to the relationships among cases, we constructed disease transmission network graphs for the COVID-19 epidemic through a visualization technique based on individual reports of epidemiological data. We proposed an analysis strategy of the transmission network with the epidemiological data in Tianjin and Chengdu. The transmission networks showed different transmission characteristics. In Tianjin, an imported case can produce an average of 2.9 secondary infections and ultimately produce up to 4 generations of infections, with a maximum of 6 cases generated before being identified. In Chengdu, 45 noninformative cases and 24 cases with vague exposure information made it difficult to provide accurate information by the transmission network. The proposed analysis framework of visualized transmission networks can trace the transmission source and contacts, assess the current situation of transmission and prevention, and provide evidence for the global response and control of the COVID-19 pandemic.	2020		ResearchSquare					10.21203/rs.3.rs-32972/v1	8676	Luo 2020
	#1266	The construction and visualization of the transmission networks for COVID-19: A potential solution for contact tracing and assessments of epidemics	Luo, Caiying; Ma, Yue; Jiang, Pei; Zhang, Tao; Yin, Fei			The WHO has described coronavirus disease 2019 (COVID-19) as a pandemic due to the speed and scale of its transmission. Without effective interventions, the rapidly increasing number of COVID-19 cases would greatly increase the burden of clinical treatments. Identifying the transmission sources and pathways is of vital importance to block transmission and allocate limited public health resources. According to the relationships among cases, we constructed disease transmission network graphs for the COVID-19 epidemic through a visualization technique based on individual reports of epidemiological data. We proposed an analysis strategy of the transmission network with the epidemiological data in Tianjin and Chengdu. The transmission networks showed different transmission characteristics. In Tianjin, an imported case of COVID-19 can produce an average of 2.9 secondary infections and ultimately produce as many as 4 generations of infections, with a maximum of 6 cases being generated before the imported case is identified. In Chengdu, 45 noninformative cases and 24 cases with vague exposure information made accurate information about the transmission network difficult to provide. The proposed analysis framework of visualized transmission networks can trace the transmission source and contacts, assess the current situation of transmission and prevention, and provide evidence for the global response and control of the COVID-19 pandemic.	2021		Sci Rep	11	1	8605-8605		10.1038/s41598-021-87802-x	1355	Luo 2021
	#1271	Contact investigation of a case of human novel coronavirus infection treated in a German hospital, October-November 2012	Buchholz, U.; MÃ¼ller, M. A.; Nitsche, A.; Sanewski, A.; Wevering, N.; Bauer-Balci, T.; Bonin, F.; Drosten, C.; Schweiger, B.; Wolff, T.; Muth, D.; Meyer, B.; Buda, S.; Krause, G.; Schaade, L.; Haas, W.			On 24 October 2012, a patient with acute respiratory distress syndrome of unknown origin and symptom onset on 5 October was transferred from Qatar to a specialist lung clinic in Germany. Late diagnosis on 20 November of an infection with the novel Coronavirus (NCoV) resulted in potential exposure of a considerable number of healthcare workers. Using a questionnaire we asked 123 identified contacts (120 hospital and three out-of-hospital contacts) about exposure to the patient. Eighty-five contacts provided blood for a serological test using a two-stage approach with an initial immunofluorescence assay as screening test, followed by recombinant immunofluorescence assays and a NCoV-specific serum neutralisation test. Of 123 identified contacts nine had performed aerosol-generating procedures within the third or fourth week of illness, using personal protective equipment rarely or never, and two of these developed acute respiratory illness. Serology was negative for all nine. Further 76 hospital contacts also tested negative, including two sera initially reactive in the screening test. The contact investigation ruled out transmission to contacts after illness day 20. Our two-stage approach for serological testing may be used as a template for similar situations.	2013		Eurosurveillance	18	8				9808	Buchholz 2013
	#1272	Contact Screening for Healthcare Workers Exposed to Patients with COVID-19	Coppeta, Luca; Somma, Giuseppina; Ippoliti, Lorenzo; Ferrari, Cristiana; Alessandro, Iacopo; Pietroiusti, Antonio; Trabucco Aurilio, Marco			In China and Italy, many cases of coronavirus disease 2019 (COVID-19) have occurred among healthcare workers (HCWs). Prompt identification, isolation and contact tracing of COVID-19 cases are key elements in controlling the COVID-19 pandemic. The aim of this study was to evaluate the rate of Severe Acute Respiratory Syndrome Coronavirus 2 (SARS-CoV-2) infection among HCWs exposed to patients with COVID-19 in relation to the main determinants of exposure. To assess the risk of exposure, we performed active symptom monitoring in 1006 HCWs identified as contacts of COVID19 cases. The presence of symptoms was statistically associated with a positive nasopharyngeal swab result. Only one subject was asymptomatic at the time of positive test. These data suggest that clinical history may help in the selection of subjects to be investigated by means of reverse transcriptase-polymerase chain reaction (RT-PCR) in the case of a shortage of diagnostic resources. We found that close contact (within 2 m for 15 min or more) was not statistically related to contagion. Regarding the use of personal protective equipment (PPE), only the use of facial masks was inversely related to the chance of becoming infected (p &lt; 0.01). In conclusion, our data show that unprotected contacts between HCWs should be considered a major route of HCW contagion, suggesting that the use of facial masks should be implemented even in settings where known patients with COVID-19 are not present.	2020		Int. j. environ. res. public health (Online)	17	23			10.3390/ijerph17239082	2977	Coppeta 2020	EmmaY Yu (2021-10-15 11:46:01)(Screen): '1006 HCWs identified as contacts of COVID19 cases' = denominator;
	#1273	Contact Settings and Risk for Transmission in 3410 Close Contacts of Patients With COVID-19 in Guangzhou, China : A Prospective Cohort Study	Luo, Lei; Liu, Dan; Liao, Xinlong; Wu, Xianbo; Jing, Qinlong; Zheng, Jiazhen; Liu, Fanghua; Yang, Shigui; Bi, Hua; Li, Zhihao; Liu, Jianping; Song, Weiqi; Zhu, Wei; Wang, Zhenghe; Zhang, Xiru; Huang, Qingmei; Chen, Peiliang; Liu, Huamin; Cheng, Xin; Cai, Miaochun; Yang, Pei; Yang, Xingfen; Han, Zhigang; Tang, Jinling; Ma, Yu; Mao, Chen			BACKGROUND: Risk for transmission of severe acute respiratory syndrome coronavirus 2 (SARS-CoV-2) to close contacts of infected persons has not been well estimated. OBJECTIVE: To evaluate the risk for transmission of SARS-CoV-2 to close contacts in different settings. DESIGN: Prospective cohort study. SETTING: Close contacts of persons infected with SARS-CoV-2 in Guangzhou, China. PARTICIPANTS: 3410 close contacts of 391 index cases were traced between 13 January and 6 March 2020. Data on the setting of the exposure, reverse transcriptase polymerase chain reaction testing, and clinical characteristics of index and secondary cases were collected. MEASUREMENT: Coronavirus disease 2019 (COVID-19) cases were confirmed by guidelines issued by China. Secondary attack rates in different settings were calculated. RESULTS: Among 3410 close contacts, 127 (3.7% [95% CI, 3.1% to 4.4%]) were secondarily infected. Of these 127 persons, 8 (6.3% [CI, 2.1% to 10.5%]) were asymptomatic. Of the 119 symptomatic cases, 20 (16.8%) were defined as mild, 87 (73.1%) as moderate, and 12 (10.1%) as severe or critical. Compared with the household setting (10.3%), the secondary attack rate was lower for exposures in health care settings (1.0%; odds ratio [OR], 0.09 [CI, 0.04 to 0.20]) and on public transportation (0.1%; OR, 0.01 [CI, 0.00 to 0.08]). The secondary attack rate increased with the severity of index cases, from 0.3% (CI, 0.0% to 1.0%) for asymptomatic to 3.3% (CI, 1.8% to 4.8%) for mild, 5.6% (CI, 4.4% to 6.8%) for moderate, and 6.2% (CI, 3.2% to 9.1%) for severe or critical cases. Index cases with expectoration were associated with higher risk for secondary infection (13.6% vs. 3.0% for index cases without expectoration; OR, 4.81 [CI, 3.35 to 6.93]). LIMITATION: There was potential recall bias regarding symptom onset among patients with COVID-19, and the symptoms and severity of index cases were not assessed at the time of exposure to contacts. CONCLUSION: Household contact was the main setting for transmission of SARS-CoV-2, and the risk for transmission of SARS-CoV-2 among close contacts increased with the severity of index cases. PRIMARY FUNDING SOURCE: Guangdong Province Higher Vocational Colleges and Schools Pearl River Scholar Funded Scheme.	2020		Ann Intern Med	173	11	879-887		10.7326/M20-2671	4254	Luo 2020
	#1275	Contact Tracing and Awareness-Raising Measures for Travelers Arriving in Thailand from High Risk Areas of Coronavirus Disease (COVID-19): A Cluster of Imported COVID-19 Cases from Italy, March 2020	Duangjai, Konglapamnuay; Chuthawan, Nilphat; Supiya, Jantaramanee; Rapeepong, Suphanchaimat; Suphanat, Wongsanuphat; Charuttaporn, Jitpeera			Coronavirus Disease (COVID-19) is an infectious disease caused by a newly discovered coronavirus. Since before a global pandemic was declared by the World Health Organization, many countries have been implementing stringent screening protocols on international travelers. In Thailand, a â€˜Health Beware Cardâ€™ (HBC) was provided to all travelers at ports of entry. On 5 Mar 2020, the Department of Disease Control (DDC) of the Thai Ministry of Public Health received a notification that there was a COVID-19 confirmed case who traveled from Lombardy, Italy. A joint investigation team commenced an investigation to describe epidemiological characteristics, and identify contacts and possible source cases. Totally three confirmed cases of COVID-19 and one asymptomatic infection were identified in this investigation. The index case was a 41-year-old Thai male. He notified local health providers immediately after the onset of symptoms as per HBC recommendations. Contact tracing led to the identification of three additional cases: two were peers who traveled together with the index case to Italy and one was a close friend. The attack rate among people visiting Italy in this cluster was 50%. Contact tracing was a key control measure to stop the spread of COVID-19, and awareness-raising measures limited local transmission from imported cases. For people traveling from a disease-infected zone, mandatory quarantine and laboratory screening must be enforced. Keywords: Coronavirus Disease, COVID-19, travelers, contact tracing	2020			13	2				8555	Duangjai 2020
	#1278	Contact tracing and isolation of asymptomatic spreaders to successfully control the COVID-19 epidemic among healthcare workers in Milan (Italy)	Stefan, MandiÄ‡-RajÄ_x008d_eviÄ‡; Federica, Masci; Eleonora, Crespi; Sara, Franchetti; Anna, Longo; Ilaria, Bollina; Serena, Veloci; Alessandro, Amorosi; Riccardo, Baldelli; Luisa, Boselli; Lucia, Negroni; Alessandro, ZÃ ; Nicola Vincenzo, Orfeo; Giusepe, Ortisi; Claudio, Colosio			ObjectiveTo study the source, symptoms, and duration of infection, preventive measures, contact tracing and their effects on SARS-CoV-2 epidemic among healthcare workers (HCW) in 2 large hospitals and 40 external healthcare services in Milan (Italy) to propose effective measures to control the COVID-19 epidemic among healthcare workers. DesignEpidemiological observational study. SettingTwo large hospitals and 40 territorial healthcare units, with a total of 5700 workers. Participants143 HCWs with a SARS-CoV-2 positive nasopharyngeal (NF) swab in a population made of 5,700 HCWs. Main outcome measuresClinical data on the history of exposure, contacts inside and outside of the hospital, NF swab dates and results. A daily online self-reported case report form consisting of the morning and evening body temperature and 11 other symptoms (cough, dyspnoea, discomfort, muscle pain, headache, sore throat, vomiting, diarrhoea, anosmia, dysgeusia, conjunctival hyperaemia). ResultsMost workers were tested and found positive due to a close contact with a positive colleague (49%), followed by worker-initiated testing due to symptoms (and unknown contact, 28%), and a SARS-CoV-2 positive member of the family (9.8%). 10% of NF swabs performed in the framework of contact tracing resulted positive, compared to only 2.6% through random testing. The first (index) case caused a cluster of 7 positive HCWs discovered through contact tracing and testing of 250 asymptomatic HCWs. HCWs rarely reported symptoms of a respiratory infection, and up to 90% were asymptomatic or with mild symptoms in the days surrounding the positive NF swab. During the 15-day follow-up period, up to 40% of HCWs reported anosmia and dysgeusia/ageusia as moderate or heavy, more frequently than any other symptom. The time necessary for 95% of HCWs to be considered cured (between the positive and two negative NF swabs) was 30 days. ConclusionHCWs represent the main source of infection in healthcare institutions, 90% are asymptomatic or with symptoms not common in a respiratory infection. The time needed to overcome the infection in 95% of workers was 30 days. Contact tracing allows identifying asymptomatic workers which would spread SARS-CoV-2 in the hospital and is a more successful strategy than random testing. What is already known on this topic?There are more than 3 million SARS-CoV-2 positive cases and more than 200,000 deaths attributed to coronavirus disease (COVID-19) worldwide. Commonly reported symptoms of COVID-19 include fever, cough, dyspnea, sore throat, muscle pain, discomfort, and many prevention strategies are based on identifying these symptoms of infection. The virus can be spread even by asymptomatic patients or patients with mild symptoms, and healthcare workers (HCWs) represent 10% of overall cases and often more than 10% of hospital personnel are commonly infected. HCWs represent both a vulnerable population and an irreplaceable resource in the fight against this epidemic and further analysis is needed to show how and why they get infected and introduce successful prevention measures. What this study adds?The first (index) case in our study was infected by a family member, but due to close contacts with colleagues managed to infect other 7 HCWs. Contrary to a common expectation that HCWs get infected from patients, they regularly get infected by other HCWs. Up to 90% of HCWs were asymptomatic or had only mild symptoms. Random testing for SARS-CoV-2 was not efficient. Active search for suspect cases through contact tracing is the strategy of choice to identify most of the positive HCWs. Most HCWs remained asymptomatic during the 15-day follow-up period, and even in the days prior to the positive NF swab. Anosmia and ageusia/dysgeusia were reported more commonly than classic symptoms of a respiratory infection. Contrary to the recommended quarantine of 14 days, 30 days were necessary for 95% of the workers to be declared cured (two negative NF swabs)	2020								5499	Stefan 2020
	#1289	Contact Tracing Assessment of COVID-19 Transmission Dynamics in Taiwan and Risk at Different Exposure Periods Before and After Symptom Onset	Cheng, Hao-Yuan; Jian, Shu-Wan; Liu, Ding-Ping; Ng, Ta-Chou; Huang, Wan-Ting; Lin, Hsien-Ho			Importance: The dynamics of coronavirus disease 2019 (COVID-19) transmissibility are yet to be fully understood. Better understanding of the transmission dynamics is important for the development and evaluation of effective control policies. Objective: To delineate the transmission dynamics of COVID-19 and evaluate the transmission risk at different exposure window periods before and after symptom onset. Design, Setting, and Participants: This prospective case-ascertained study in Taiwan included laboratory-confirmed cases of COVID-19 and their contacts. The study period was from January 15 to March 18, 2020. All close contacts were quarantined at home for 14 days after their last exposure to the index case. During the quarantine period, any relevant symptoms (fever, cough, or other respiratory symptoms) of contacts triggered a COVID-19 test. The final follow-up date was April 2, 2020. Main Outcomes and Measures: Secondary clinical attack rate (considering symptomatic cases only) for different exposure time windows of the index cases and for different exposure settings (such as household, family, and health care). Results: We enrolled 100 confirmed patients, with a median age of 44 years (range, 11-88 years), including 44 men and 56 women. Among their 2761 close contacts, there were 22 paired index-secondary cases. The overall secondary clinical attack rate was 0.7% (95% CI, 0.4%-1.0%). The attack rate was higher among the 1818 contacts whose exposure to index cases started within 5 days of symptom onset (1.0% [95% CI, 0.6%-1.6%]) compared with those who were exposed later (0 cases from 852 contacts; 95% CI, 0%-0.4%). The 299 contacts with exclusive presymptomatic exposures were also at risk (attack rate, 0.7% [95% CI, 0.2%-2.4%]). The attack rate was higher among household (4.6% [95% CI, 2.3%-9.3%]) and nonhousehold (5.3% [95% CI, 2.1%-12.8%]) family contacts than that in health care or other settings. The attack rates were higher among those aged 40 to 59 years (1.1% [95% CI, 0.6%-2.1%]) and those aged 60 years and older (0.9% [95% CI, 0.3%-2.6%]). Conclusions and Relevance: In this study, high transmissibility of COVID-19 before and immediately after symptom onset suggests that finding and isolating symptomatic patients alone may not suffice to contain the epidemic, and more generalized measures may be required, such as social distancing.	2020		JAMA Intern Med	180	9	1156-1163		10.1001/jamainternmed.2020.2020	5562	Cheng 2020
	#1290	Contact Tracing during Coronavirus Disease Outbreak, South Korea, 2020	Park, Young Joon Choe Young June Park Ok Park Shin Young Kim Young-Man Kim Jieun Kweon Sanghui Woo Yeonhee Gwack Jin Kim Seong Sun Lee Jin Hyun Junghee Ryu Boyeong Jang Yoon Suk Kim Hwami Shin Seung Hwan Yi Seonju Lee Sangeun Kim Hee Kyoung Lee Hyeyoung Jin Yeowon Park Eunmi Choi Seung Woo Kim Miyoung Song Jeongsuk Choi Si Won Kim Dongwook Jeon Byoung-Hak Yoo Hyosoon Jeong Eun Kyeong; en			We analyzed reports for 59,073 contacts of 5,706 coronavirus disease (COVID-19) index patients reported in South Korea during January 20-March 27, 2020. Of 10,592 household contacts, 11.8% had COVID-19. Of 48,481 nonhousehold contacts, 1.9% had COVID-19. Use of personal protective measures and social distancing reduces the likelihood of transmission.	2020		Emerg. infect. dis	26	10				4295	Park 2020
	#1291	Contact tracing during Phase I of the COVID-19 pandemic in the Province of Trento, Italy: key findings and recommendations	Pirous, Fateh-Moghadam; Laura, Battisti; Silvia, Molinaro; Steno, Fontanari; Gabriele, Dallago; Nancy, Binkin; Mariagrazia, Zuccali			IntroductionContact tracing is a key pillar of COVID-19 control. In response to the COVID-19 epidemic in the Autonomous Province of Trento (Italy) a software was developed to standardize data collection and facilitate surveillance of contacts and outbreaks and map the links between bases and contacts. In this paper, we present the results of contact tracing efforts during Phase I of the epidemic (March-April, 2020, mostly under lockdown), including sociodemographic characteristics of contacts who became cases and of the cases who infected one or more contact. MethodsA contact tracing website was developed that included components for geolocation and linking of cases and contacts using open source software. Information on community-based confirmed and probable cases and their contacts was centralized on the website. Information on cases came directly from the central case database, information on contacts was collected by telephone interviews following a standard questionnaire. Contacts were followed via telephone, emails, or an app. ResultsThe 2,812 laboratory-diagnosed community cases of COVID-19 had 6,690 community contacts, of whom 890 (13.3%) developed symptoms. Risk of developing symptomatic disease increased with age and was higher in workplace contacts than cohabitants or non-cohabiting family or friends. The greatest risk of transmission to contacts was found for the 14 cases &lt;15 years of age (22.4%); 8 of the 14, who ranged in age from &lt;1 to 11 years) infected 11 of 49 contacts. Overall, 606 outbreaks were identified, 74% of which consisted of only two cases. DiscussionThe open-source software program permitted the centralized tracking of contacts and rapid identification of links between cases. Workplace contacts were at higher risk of developing symptoms. Although childhood contacts were less likely to become cases, children were more likely to infect household members, perhaps because of the difficulty of successfully isolating children in household settings.	2020								4465	Pirous 2020
	#1322	Contact tracing of covid-19 cases for early detection of infection in tertiary care hospital, Pune	Tambe Muralidhar, P.; Kendre Varsharani, V.; Jadhav Yallappa, U.; Shelke Sangita, C.; Tapre Vinay, S.; Lakade Rajesh, N.			Background: World Health Organization (WHO) declared COVID-19 as Public Health Emergency of International Concern (PHEIC) on 30th Jan 2020 and later declared it as pandemic on 11th March 2020. Community surveillance plays a significant role in the prevention of the spread of disease. The government of Indiaâ€™s focus has been on community surveillance activities which mainly comprises contact tracing and quarantine. Objective: To explore high risk and low-risk contacts of confirmed COVID-19 patients admitted to a Tertiary Care Center, Pune. To find out the secondary attack rate of COVID-19 cases and To study demographic characters of COVID-19 cases. Methods: Observational cross-sectional study was done in the Tertiary Care Center, where isolation of suspected cases and management of COVID-19 positive patients was done. Details about patients such as age, sex, residence, history of contact with COVID-19 patient, history of travel to COVID-19 affected case was taken by taking the interview. Data were analyzed by Epi-info version 7.2.1.0. The statistical Tests used was the chi-square test. Results: Male patients were more as compared to females. There was a significant association between co-morbidities and deaths of COVID-19 patients. Family members were the most affected contacts of cases(63.16%). 23 families have secondary cases in their homes. The highest secondary attack rate was found to be 83.33% in 2 families. Conclusion: Family members were the most affected contacts of cases (63.16%) followed by health care workers. There was no significant difference between deaths among male and female cases. 23 families(19%) had secondary cases in their homes. The secondary attack rate ranged from 9% to 83.33%, with a median of 24.26%. Â© IJCRR.	2021		International Journal of Current Research and Review	13	6 special Issue	81-85		10.31782/IJCRR.2021.SP195	1399	TambeMuralidhar 2021
	#1323	Contact Tracing of COVID-19 in Karnataka, India: Superspreading and Determinants of Infectiousness and Symptomaticity	Mohak, Gupta; Giridara, G. Parameswaran; Manraj, S. Sra; Rishika, Mohanta; Devarsh, Patel; Amulya, Gupta; Bhavik, Bansal; Archisman, Mazumder; Mehak, Arora; Nishant, Aggarwal; Tarun, Bhatnagar; Jawaid, Akhtar; Pankaj, Pandey; Vasanthapuram, Ravi; Giridhara, R. Babu; iCART			Brief AbstractWe analysed SARS-CoV-2 surveillance and contact tracing data from Karnataka, India up to 21 July 2020. We estimated metrics of infectiousness and the tendency for superspreading (overdispersion), and evaluated potential determinants of infectiousness and symptomaticity in COVID-19 cases. Among 956 cases confirmed to be forward-traced, 8.7% of index cases had 14.4% of contacts but caused 80% of all secondary cases, suggesting significant heterogeneity in individual-level transmissibility of SARS-CoV-2 which could not be explained by the degree of heterogeneity in underlying number of contacts. Secondary attack rate was 3.6% among 16715 close contacts. Transmission was higher when index case was aged &gt;18 years, or was symptomatic (adjusted risk ratio, aRR 3.63), or was lab-confirmed [â‰¥]4 days after symptom onset (aRR 3.01). Probability of symptomatic infection increased with age, and symptomatic infectors were 8.16 times more likely to generate symptomatic secondaries. This could potentially cause a snowballing effect on infectiousness and clinical severity across transmission generations; further studies are suggested to confirm this. Mean serial interval was 5.4 days. Adding backward contact tracing and targeting control measures to curb super-spreading may be prudent. Due to low symptomaticity and infectivity, interventions aimed at children might have a relatively small impact on reducing transmission. Structured AbstractO_ST_ABSBackgroundC_ST_ABSIndia has experienced the second largest outbreak of COVID-19 globally, yet there is a paucity of studies analysing contact tracing data in the region. Such studies can elucidate essential transmission metrics which can help optimize disease control policies. MethodsWe analysed contact tracing data collected under the Integrated Disease Surveillance Programme from Karnataka, India between 9 March and 21 July 2020. We estimated metrics of disease transmission including the reproduction number (R), overdispersion (k), secondary attack rate (SAR), and serial interval. R and k were jointly estimated using a Bayesian Markov Chain Monte Carlo approach. We evaluated the effect of age and other factors on the risk of transmitting the infection, probability of asymptomatic infection, and mortality due to COVID-19. FindingsUp to 21 July, we found 111 index cases that crossed the super-spreading threshold of [â‰¥]8 secondary cases. R and k were most reliably estimated at R 0.75 (95% CI, 0.62-0.91) and k 0.12 (0.11-0.15) for confirmed traced cases (n=956); and R 0.91 (0.72-1.15) and k 0.22 (0.17-0.27) from the three largest clusters (n=394). Among 956 confirmed traced cases, 8.7% of index cases had 14.4% of contacts but caused 80% of all secondary cases. Among 16715 contacts, overall SAR was 3.6% (3.4-3.9) and symptomatic cases were more infectious than asymptomatic cases (SAR 7.7% vs 2.0%; aRR 3.63 [3.04-4.34]). As compared to infectors aged 19-44 years, children were less infectious (aRR 0.21 [0.07-0.66] for 0-5 years and 0.47 [0.32-0.68] for 6-18 years). Infectors who were confirmed [â‰¥]4 days after symptom onset were associated with higher infectiousness (aRR 3.01 [2.11-4.31]). Probability of symptomatic infection increased with age, and symptomatic infectors were 8.16 (3.29-20.24) times more likely to generate symptomatic secondaries. Serial interval had a mean of 5.4 (4.4-6.4) days with a Weibull distribution. Overall case fatality rate was 2.5% (2.4-2.7) which increased with age. ConclusionWe found significant heterogeneity in the individual-level transmissibility of SARS-CoV-2 which could not be explained by the degree of heterogeneity in the underlying number of contacts. To strengthen contact tracing in over-dispersed outbreaks, testing and tracing delays should be minimised, retrospective contact tracing should be considered, and contact tracing performance metrics should be utilised. Targeted measures to reduce potential superspreading events should be implemented. Interventions aimed at children might have a relatively small impact on reducing SARS-C V-2 transmission owing to their low symptomaticity and infectivity. There is some evidence that symptomatic cases produce secondary cases that are more likely to be symptomatic themselves which may potentially cause a snowballing effect on infectiousness and clinical severity across transmission generations; further studies are needed to confirm this finding. FundingGiridhara R Babu is funded by an Intermediate Fellowship by the Wellcome Trust DBT India Alliance (Clinical and Public Health Research Fellowship); grant number: IA/CPHI/14/1/501499.	2020								2823	Mohak 2020
	#1328	A contact tracing prospective cohort retrieving epidemiological facts on SARS-CoV-2 transmission aspects; a serological analysisÂ	Vazirinejad, R.; Khalili, P.; Jafarzadeh, A.; Shabani, Z.; Jamalizadeh, A.; Rezaei, B.; Ahmadnia, H.; Rezayati, M.; Ebrahimian, M.; Mehralinasab, G.; Bagherizadeh, A.; Bazaz, S.; Vazirinejad, E.			Introduction Novel coronavirus spread seems mysterious enough for convincing us to double check the indices being used to predict its transmission. Serological analysis was applied for assessing some metric epidemiological aspects of the infection and its transmissibility among people who were in contact with SARA-CoV-2 patients. Methods In this contact tracing prospective cohort study, 453 contact cases of forty COVID 19 patients were followed for three months. SARS-CoV-2 patients were diagnosed by real time polymerase chain reaction testing of nasopharyngeal samples. The history of infectiousness was detected by serological testing of IgG and IgM. Trained expert team completed two questionnaires and blood samples were taken by experts in laboratory. Data were analyzed using SPSS (Ver.21) and R software. Some important epidemiological characteristics of the infection were calculated. Results Mean age of SARS-CoV-2 patients and contact cases were 53.0Â±18.2 and 30.8Â±19.3 years, respectively. Overall R0 of the infection was 2.56. Household and non-household secondary attack rates (SAR) were 20% (95%CI; 12.7 â€“ 27.3) and 11.3% (95%CI; 6.1-16.5), respectively. Transmission probability in each contact was 0.0205 and the serial interval was 6.4Â±4.6 (95% CI; 5.2â€“7.6) days. SAR among contact cases who exposed asymptomatic primary cases (28%, 95%CI; 10-46%) was higher than that (13.8%, 95%CI;9.4-18.2) among contact cases exposing to symptomatic patients. Conclusions We concluded a herd immunity between 60 and 65% is needed in human communities. Findings demonstrated how much reduction in infection R0 is predicted based on both clinical and public health interventions.	2020		ResearchSquare					10.21203/rs.3.rs-121829/v1	8641	Vazirinejad 2020
	#1334	Contact tracing with digital assistance in Taiwan's COVID-19 outbreak response	Jian, S. W.; Cheng, H. Y.; Huang, X. T.; Liu, D. P.			AIM: Comprehensive case investigation and contact tracing are crucial to prevent community spread of COVID-19. We demonstrated a utility of using traditional contact tracing measures supplemented with symptom tracking and contact management system to assist public health workers with high efficiency. METHODS: A centralized contact tracing system was developed to support data linkage, cross-jurisdictional coordination, and follow-up of contacts' health status. We illustrated the process of how digital tools support contact tracing and management of COVID-19 cases and measured the timeliness from case detection to contact monitoring to evaluate system performance. RESULTS: Among the 8051 close contacts of the 487 confirmed cases (16.5 close contacts/case, 95% CI [13.9-19.1]), the median elapsed time from last exposure to quarantine was three days (IQR 1-5). By implementing the approach of self-reporting using automatic text-messages and web-app, the percentage of health status updates from self-reporting increased from 22.5% to 61.5%. The high proportion of secondary cases detected via contact tracing (88%) might reduce the R0 to under one and minimize the impact of local transmission in the community. CONCLUSION: Comprehensive contact tracing and management with complementary technology would still be a pillar of strategies for containing outbreaks during de-escalation or early in the next wave of COVID-19 pandemic.	2020		Int J Infect Dis	101		348-352	33035674	10.1016/j.ijid.2020.09.1483	6283	Jian 2020
	#1335	Contact tracing with digital assistance in Taiwan&#039;s COVID-19 outbreak response	Jian, Shu-Wan; Cheng, Hao-Yuan; Huang, Xiang-Ting; Liu, Ding-Ping			AIM: Comprehensive case investigation and contact tracing are crucial to prevent community spread of COVID-19. We demonstrated a utility of using traditional contact tracing measures supplemented with symptom tracking and contact management system to assist public health workers with high efficiency. METHODS: A centralized contact tracing system was developed to support data linkage, cross-jurisdictional coordination, and follow-up of contacts&#039; health status. We illustrated the process of how digital tools support contact tracing and management of COVID-19 cases and measured the timeliness from case detection to contact monitoring to evaluate system performance. RESULTS: Among the 8051 close contacts of the 487 confirmed cases (16.5 close contacts/case, 95% CI [13.9-19.1]), the median elapsed time from last exposure to quarantine was three days (IQR 1-5). By implementing the approach of self-reporting using automatic text-messages and web-app, the percentage of health status updates from self-reporting increased from 22.5% to 61.5%. The high proportion of secondary cases detected via contact tracing (88%) might reduce the R0 to under one and minimize the impact of local transmission in the community. CONCLUSION: Comprehensive contact tracing and management with complementary technology would still be a pillar of strategies for containing outbreaks during de-escalation or early in the next wave of COVID-19 pandemic.	2020		Int J Infect Dis	101		348-352		10.1016/j.ijid.2020.09.1483	3695	Jian 2020
	#1349	Contact tracing: Unearthing key epidemiological features of COVID-19	Ish, Pranav; Agrawal, Sumita; Goel, Akhil Dhanesh; Gupta, Nitesh			COVID-19 is an emerging global pandemic with a steady rise in both morbidity and mortality over the past few months. Contact tracing of COVID-19 patients is an essential task to mitigate the spread. The following case was one of the initial patients reported from India and details the importance of contact tracing, timely testing and adequate quarantine/isolation in disease control.	2020		SAGE Open Med Case Rep	8		2050313X20933483-2050313X20933483		10.1177/2050313X20933483	5137	Ish 2020
	#135	Age profile of susceptibility, mixing, and social distancing shape the dynamics of the novel coronavirus disease 2019 outbreak in China	Juanjuan, Zhang; Maria, Litvinova; Yuxia, Liang; Yan, Wang; Wei, Wang; Shanlu, Zhao; Qianhui, Wu; Stefano, Merler; Cecile, Viboud; Alessandro, Vespignani; Marco, Ajelli; Hongjie, Yu			Strict interventions were successful to control the novel coronavirus (COVID-19) outbreak in China. As transmission intensifies in other countries, the interplay between age, contact patterns, social distancing, susceptibility to infection and disease, and COVID-19 dynamics remains unclear. To answer these questions, we analyze contact surveys data for Wuhan and Shanghai before and during the outbreak and contact tracing information from Hunan Province. Daily contacts were reduced 7-9 fold during the COVID-19 social distancing period, with most interactions restricted to the household. Children 0-14 years were 59% (95% CI 7-82%) less susceptible than individuals 65 years and over. A transmission model calibrated against these data indicates that social distancing alone, as implemented in China during the outbreak, is sufficient to control COVID-19. While proactive school closures cannot interrupt transmission on their own, they reduce peak incidence by half and delay the epidemic. These findings can help guide global intervention policies.	2020								6052	Juanjuan 2020
	#1359	The contagion externality of a superspreading event: The Sturgis Motorcycle Rally and COVID-19	Dave, Dhaval; McNichols, Drew; Sabia, Joseph J.			Large in-person gatherings of travelers who do not socially distance are classified as the &quot;highest risk&quot; for COVID-19 spread by the Centers for Disease Control and Prevention (CDC). From August 7-16, 2020, nearly 500,000 motorcycle enthusiasts converged on Sturgis, South Dakota for its annual rally in an environment without mask-wearing requirements or other mitigating policies. This study is the first to explore this event&#039;s public health impacts. First, using anonymized cell phone data, we document that foot traffic at restaurants/bars, retail establishments, and entertainment venues rose substantially at event locations. Stay-at-home behavior among local residents fell. Second, using a synthetic control approach, we find that the COVID-19 case rate increased substantially in Meade County and in the state of South Dakota in the month following the Rally. Finally, using a difference-in-differences model to assess nationwide spread, we find that following the Sturgis event, counties outside of South Dakota that contributed the highest inflows of rally attendees experienced a 6.4-12.5% increase in COVID-19 cases relative to counties without inflows. Our findings highlight that local policy decisions assessing the tradeoff between local economic benefits and COVID-19 health costs will not be socially optimal in the presence of large contagion externalities.	2020		Southern economic journal					10.1002/soej.12475	3082	Dave 2020
	#1362	Containing COVID-19 Among 627,386 Persons in Contact With the Diamond Princess Cruise Ship Passengers Who Disembarked in Taiwan: Big Data Analytics	Chen, Chi-Mai; Jyan, Hong-Wei; Chien, Shih-Chieh; Jen, Hsiao-Hsuan; Hsu, Chen-Yang; Lee, Po-Chang; Lee, Chun-Fu; Yang, Yi-Ting; Chen, Meng-Yu; Chen, Li-Sheng; Chen, Hsiu-Hsi; Chan, Chang-Chuan			BACKGROUND: Low infection and case-fatality rates have been thus far observed in Taiwan. One of the reasons for this major success is better use of big data analytics in efficient contact tracing and management and surveillance of those who require quarantine and isolation. OBJECTIVE: We present here a unique application of big data analytics among Taiwanese people who had contact with more than 3000 passengers that disembarked at Keelung harbor in Taiwan for a 1-day tour on January 31, 2020, 5 days before the outbreak of coronavirus disease (COVID-19) on the Diamond Princess cruise ship on February 5, 2020, after an index case was identified on January 20, 2020. METHODS: The smart contact tracing-based mobile sensor data, cross-validated by other big sensor surveillance data, were analyzed by the mobile geopositioning method and rapid analysis to identify 627,386 potential contact-persons. Information on self-monitoring and self-quarantine was provided via SMS, and severe acute respiratory syndrome coronavirus 2 (SARS-CoV-2) tests were offered for symptomatic contacts. National Health Insurance claims big data were linked, to follow-up on the outcome related to COVID-19 among those who were hospitalized due to pneumonia and advised to undergo screening for SARS-CoV-2. RESULTS: As of February 29, a total of 67 contacts who were tested by reverse transcription-polymerase chain reaction were all negative and no confirmed COVID-19 cases were found. Less cases of respiratory syndrome and pneumonia were found after the follow-up of the contact population compared with the general population until March 10, 2020. CONCLUSIONS: Big data analytics with smart contact tracing, automated alert messaging for self-restriction, and follow-up of the outcome related to COVID-19 using health insurance data could curtail the resources required for conventional epidemiological contact tracing.	2020		J Med Internet Res	22	5	e19540-e19540		10.2196/19540	5534	Chen 2020
	#1363	Containing COVID-19 in the Emergency Department: The Role of Improved Case Detection and Segregation of Suspect Cases	Wee, Liang E.; Fua, Tzay-Ping; Chua, Ying Y.; Ho, Andrew F. W.; Sim, Xiang Y. J.; Conceicao, Edwin P.; Venkatachalam, Indumathi; Tan, Kenneth B. K.; Tan, Ban H.			OBJECTIVES: Patients with COVID-19 may present with respiratory syndromes indistinguishable from common viruses. This poses a challenge for early detection during triage in the emergency department (ED). Over a 3-month period, our ED aimed to minimize nosocomial transmission by using broader suspect case criteria for better detection and using appropriate personal protective equipment (PPE) for health care workers (HCWs). METHODS: All ED admissions with respiratory syndromes over a 3-month period were tested for COVID-19. The sensitivity and specificity of screening criteria in detecting COVID-19 were assessed. A risk-stratified approach was adopted for PPE usage in the ED, based on high-risk &quot;fever areas&quot; and lower-risk zones. When a case of COVID-19 was confirmed, surveillance was conducted for potentially exposed patients and HCWs. RESULTS: A total of 1,841 cases presenting with respiratory syndromes required admission over the study period. Among these, 70 cases of COVID-19 were subsequently confirmed. The majority (84.2%, 59/70) were detected at ED triage because they fulfilled suspect case criteria. Of these, 34 met the official screening criteria; an additional 25 were detected by the broader internal screening criteria. Over the 12-week period, the cumulative sensitivity of internal screening criteria was 84.3% (95% confidence interval [CI]Â =Â 73.6% to 91.9%), whereas the sensitivity of the official screening criteria was 48.6% (95% CIÂ =Â 36.4% to 60.8%). Given the broadened internal criteria, the preexisting ED &quot;fever area&quot; was insufficient and had to be expanded. However, there were no cases of nosocomial transmission from intra-ED exposure, despite extensive surveillance. CONCLUSION: Frontline physicians need to be given leeway to decide on the disposition of cases based on clinical suspicion during an ongoing outbreak of COVID-19. If a broader criterion is used at ED triage, ED facilities and isolation facilities need to be readied to accommodate a surge of suspect cases. Usage of appropriate PPE is essential in minimizing nosocomial transmission.	2020		Acad Emerg Med	27	5	379-387		10.1111/acem.13984	5327	Wee 2020
	#1365	Containing COVID-19 outside the isolation ward: The impact of an infection control bundle on environmental contamination and transmission in a cohorted general ward	Wee, Liang En Ian; Sim, Xiang Ying Jean; Conceicao, Edwin Philip; Aung, May Kyawt; Tan, Kwee Yuen; Ko, Kwan Ki Karrie; Wong, Hei Man; Wijaya, Limin; Tan, Ban Hock; Venkatachalam, Indumathi; Ling, Moi Lin			BACKGROUND: During an ongoing outbreak of COVID-19, unsuspected cases may be housed outside of dedicated isolation wards. AIM: At a Singaporean tertiary hospital, individuals with clinical syndromes compatible with COVID-19 but no epidemiologic risk were placed in cohorted general wards for COVID-19 testing. To mitigate risk, an infection control bundle was implemented comprising infrastructural enhancements, improved personal protective equipment, and social distancing. We assessed the impact on environmental contamination and transmission. METHODS: Upon detection of a case of COVID-19 in the dedicated general ward, patients and health care workers (HCWs) contacts were identified. All patient and staff close-contacts were placed on 14-day phone surveillance and followed up for 28 days; symptomatic contacts were tested. Environmental samples were also obtained. FINDINGS: Over a 3-month period, 28 unsuspected cases of COVID-19 were contained in the dedicated general ward. In 5 of the 28 cases, sampling of the patient&#039;s environment yielded SARS-CoV-2; index cases who required supplemental oxygen had higher odds of environmental contamination (PÃ¢Â€Â¯=Ã¢Â€Â¯.01). A total of 253 staff close-contacts and 45 patient close-contacts were identified; only 3 HCWs (1.2%, 3/253) required quarantine. On 28-day follow-up, no patient-to-HCW transmission was documented; only 1 symptomatic patient close-contact tested positive. CONCLUSIONS: Our institution successfully implemented an intervention bundle to mitigate COVID-19 transmission in a multibedded cohorted general ward setting.	2020		Am J Infect Control	48	9	1056-1061		10.1016/j.ajic.2020.06.188	5133	Wee 2020
	#1368	Containing the first outbreak of COVID-19 in a healthcare setting in India: The sree chitra experience	Singh, Gurpreet; Srinivas, G.; Jyothi, E. K.; Gayatri, L. K.; Gaitonde, Rakhal; Soman, Biju			The response to the first health worker case in India and novel strategies adopted in the context of evolving pandemic of COVID-19 is presented here. On the same day of confirmation, institutional COVID cell was established, and contact tracing was started. A total of 184 contacts were identified and quarantined. Hospital services were scaled down, and responsibilities were reassigned. In-house digital platforms were used for daily meetings, contact tracing, line listing, risk stratification, and research. Reverse transcription polymerase chain reaction-based severe acute respiratory syndrome-CoV2 testing facility was established in the institute. All high-risk contacts were given hydroxychloroquine prophylaxis. No secondary cases were found. Hospital preparedness, participatory decision-making through institutional COVID cell, optimal use of in-house digital platforms, and coordination with the state health department and national bodies, including Indian Council of Medical Research, were the supporting factors. Rapidly evolving guidelines, trepidation about the disease, logistic delays, and lack of support systems for people under quarantine were the challenges in the containment exercise.	2020		Indian J Public Health	64	Supplement	S240-S242		10.4103/ijph.IJPH_483_20	5030	Singh 2020
	#137	Age-dependency of the Propagation Rate of Coronavirus Disease 2019 Inside School Bubble Groups in Catalonia, Spain	Alonso, S.; Alvarez-Lacalle, E.; CatalÃ , M.; LÃ³pez, D.; Jordan, I.; GarcÃ­a-GarcÃ­a, J. J.; Soriano-Arandes, A.; Lazcano, U.; SallÃ©s, P.; Masats, M.; Urrutia, J.; Gatell, A.; Capdevila, R.; Soler-Palacin, P.; Bassat, Q.; Prats, C.			BACKGROUND: We analyzed contagions of coronavirus disease 2019 inside school bubble groups in Catalonia, Spain, in the presence of strong nonpharmaceutical interventions from September to December 2020. More than 1 million students were organized in bubble groups and monitored and analyzed by the Health and the Educational departments. METHODS: We had access to 2 data sources, and both were employed for the analysis, one is the Catalan school surveillance system and the other of the educational department. As soon as a positive index case is detected by the health system, isolation is required for all members of the bubble group, in addition to a mandatory proactive systematic screening of each individual. All infected cases are reported. It permits the calculation of the average reproductive number (R*), corresponding to the average number of infected individuals per index case. RESULTS: We found that propagation inside of the bubble group was small. Among 75% index cases, there was no transmission to other members in the classroom, with an average R* across all ages inside the bubble of R* = 0.4. We found a significant age trend in the secondary attack rates, with the R* going from 0.2 in preschool to 0.6 in high school youth. CONCLUSIONS: The secondary attack rate depends on the school level and therefore on the age. Super-spreading events (outbreaks of 5 cases or more) in childhood were rare, only occurring in 2.5% of all infections triggered from a pediatric index case.	2021		Pediatr Infect Dis J				34321438	10.1097/inf.0000000000003279	7108	Alonso 2021
	#1373	Containment of a COVID-19 Outbreak in an Inpatient Geriatric Psychiatry Unit	Constantino-Shor, Cheri; Rani, Golo; Olin, Svaya; Holmes, Charity; Nasenbeny, Keri			OBJECTIVES: The first known COVID-19 outbreak in a long-term care facility in the United States was identified on February 28, 2020, in King County, Washington. That facility became the initial U.S. epicenter of the COVID-19 pandemic when they discovered 129 cases associated with the outbreak (81 residents, 34 staff members, and 14 visitors) and 23 persons died. The vulnerability of the elderly population, shared living and social spaces, suboptimal infection control practices, and prolonged contact between residents were identified as contributing factors to the rapid spread of the disease. The first known case of a severe acute respiratory syndrome coronavirus 2 (SARS-CoV-2) outbreak in a U.S. inpatient geriatric psychiatry unit was also in King County, Washington, and occurred soon afterward on March 11th, 2020. Between March 11 and March 18, nine inpatients and seven staff members were confirmed to have SARS-CoV-2 infection. This article examines how the swift identification and isolation of confirmed patients, an enhanced infection prevention protocol, and engagement of frontline psychiatric care staff prevented a catastrophic outcome in a vulnerable population. METHODS: Here we describe infection control and nursing-led interventions that were quickly enacted in response to this SARS-CoV-2 outbreak in an inpatient geriatric psychiatry unit. RESULTS: The interventions effectively contained the outbreak, with no further patients and only one staff member testing positive for SARS-CoV-2 over the subsequent 2-month time period. CONCLUSIONS: We share our learnings and preventative infection control measures that can be adapted to a variety of settings to prevent or contain future outbreaks of COVID-19.	2021		J Am Psychiatr Nurses Assoc	27	1	77-82		10.1177/1078390320970653	3271	Constantino-Shor 2021
	#1374	Containment of COVID-19 cases among healthcare workers: The role of surveillance, early detection, and outbreak management	Wee, Liang En; Sim, Xiang Ying Jean; Conceicao, Edwin Philip; Aung, May Kyawt; Goh, Jia Qing; Yeo, Dennis Wu Ting; Gan, Wee Hoe; Chua, Ying Ying; Wijaya, Limin; Tan, Thuan Tong; Tan, Ban Hock; Ling, Moi Lin; Venkatachalam, Indumathi			OBJECTIVE: Staff surveillance is crucial during the containment phase of a pandemic to help reduce potential healthcare-associated transmission and sustain good staff morale. During an outbreak of SARS-COV-2 with community transmission, our institution used an integrated strategy for early detection and containment of COVID-19 cases among healthcare workers (HCWs). METHODS: Our strategy comprised 3 key components: (1) enforcing reporting of HCWs with acute respiratory illness (ARI) to our institution&#039;s staff clinic for monitoring; (2) conducting ongoing syndromic surveillance to obtain early warning of potential clusters of COVID-19; and (3) outbreak investigation and management. RESULTS: Over a 16-week surveillance period, we detected 14 cases of COVID-19 among HCWs with ARI symptoms. Two of the cases were linked epidemiologically and thus constituted a COVID-19 cluster with intrahospital HCW-HCW transmission; we also detected 1 family cluster and 2 clusters among HCWs who shared accommodation. No transmission to HCWs or patients was detected after containment measures were instituted. Early detection minimized the number of HCWs requiring quarantine, hence preserving continuity of service during an ongoing pandemic. CONCLUSIONS: An integrated surveillance strategy, outbreak management, and encouraging individual responsibility were successful in early detection of clusters of COVID-19 among HCWs. With ongoing local transmission, vigilance must be maintained for intrahospital spread in nonclinical areas where social mingling of HCWs occurs. Because most individuals with COVID-19 have mild symptoms, addressing presenteeism is crucial to minimize potential staff and patient exposure.	2020		Infect Control Hosp Epidemiol	41	7	765-771		10.1017/ice.2020.219	4749	Wee 2020
	#1384	Continuing Cancer Therapy through the Pandemic While Protecting Our Patients: Results of the Implementation of Preventive Strategies in a Referral Oncology Unit	Liontos, Michalis; Kastritis, Efstathios; Markellos, Christos; Migkou, Magdalini; Eleftherakis-Papaiakovou, Evangelos; Koutsoukos, Konstantinos; Gavriatopoulou, Maria; Zagouri, Flora; Psaltopoulou, Theodora; Terpos, Evangelos; Dimopoulos, Meletios-Athanasios			Cancer patients infected with SARS-CoV-2 have worse outcomes, including higher morbidity and mortality than the general population. Protecting this vulnerable group of patients from COVID-19 is of the utmost importance for the continuous operation of an oncology unit. Preventive strategies have been proposed by various societies, and centers around the world have implemented these or modified measures; however, the efficacy of these measures has not been evaluated. In our center, a referral oncology/hematology unit in Athens, Greece, we implemented strict protective measures from the outset of the pandemic in the country and we have prospectively recorded the epidemiological characteristics of COVID-19. Among 11,618 patient visits performed in our unit, 26 patients (case-to-visit ratio of 0.22%) were found positive for SARS-CoV-2, including 4 (1%) among 392 patients that were screened before starting primary systemic treatment. Among patients tested positive for SARS-CoV-2, 22 were symptomatic at the time of diagnosis; subsequently, 12 required hospitalization and 5 died due to COVID-19. Detailed contact tracing indicated that there was no in-unit transmission of the infection. Thus, strict implementation of multilevel protective strategies along with a modestly intense screening program allowed us to continue cancer care in our unit through the pandemic.	2021			13	4			10.3390/cancers13040763	2050	Liontos 2021
	#1391	Contrasting SARS-CoV-2 Epidemics in Singapore: Cohort Studies in Migrant Workers and the General Population	Hannah, E. Clapham; Wan Ni, Chia; Linda, W. L. Tan; Vishakha, Kumar; Jane, M. Lim; Nivedita, Shankar; Zaw Myo, Tun; Marina, Zahari; Li Yang, Hsu; Louisa Jin, Sun; Lin Fa, Wang; Clarence, C. Tam			Background: From January 2020, Singapore implemented comprehensive measures to suppress SARS-CoV-2. Community transmission has been limited, although explosive outbreaks have occurred in migrant worker dormitories. Methods: We conducted longitudinal SARS-CoV-2 serology studies among 478 residents of a SARS-CoV-2 affected migrant worker dormitory between May and July 2020, and 937 community-dwelling adult Singapore residents with sera collected before September 2019 and in November/December 2020. We tested sera for SARS-CoV-2 neutralising antibodies and used Bayesian methods to estimate infection incidence accounting for test sensitivity and specificity. Findings: We estimated that <2 per 1000 adult residents in the community were infected with SARS-CoV-2 in 2020 (cumulative seroprevalence: 0.16% (95% CrI: 0.008% - 0.72%), approximately 4 times higher than the national notified case incidence. In contrast, in the migrant worker cohort, nearly two-thirds had been infected by July 2020 (cumulative seroprevalence: 63.8% (95% CrI: 57.9% - 70.3%); no symptoms were reported in almost all of these infections. Conclusions: Our findings demonstrate that SARS-CoV-2 suppression is possible with rapid implementation of border restrictions, case isolation, contact tracing, quarantining and social distancing measures. However, the risk of large-scale epidemics in densely-populated environments requires specific consideration in preparedness planning. Prioritising these settings in vaccination strategies should minimise risk of future resurgences and potential for spillover to the wider community. Funding: This work was funded by the Wellcome Trust grant (221013/Z/20/Z), the NUS Efforts Against COVID-19 fund and the Singapore National Medical Research Council (STPRG-FY19-001 and COVID19RF-003). Declaration of Interests: L-FW and WNC are co-inventors of a patent application for the cPass test kit. The remaining authors declare no competing interests in relation to this work. Ethics Approval Statement: The community cohort study was approved by the National University of Singapore Institutional Review Board (reference H-20-032).	2021		SSRN					10.2139/ssrn.3826194	8087	Hannah 2021
	#1394	Contribution of Serological Rapid Diagnostic Tests to the Strategy of Contact Tracing in Households Following SARS-CoV-2 Infection Diagnosis in Children	Charbonnier, L.; Roupret-Serzec, J.; Caseris, M.; Danse, M.; Cointe, A.; Cohen, L.; Faye, A.; Ouldali, N.; Gaschignard, J.			Background: The contact tracing and isolation of contagious individuals are cornerstones in the control of the COVID-19 pandemic. Strategies to identify household contacts who should be isolated around index children that tested positive for SARS-CoV-2 remain to be clarified. We aimed to compare contact tracing strategies around an index child positive for SARS-CoV-2 using serological rapid diagnostic testing (RDT, chromatography immunoassay). Methods: We conducted a contact tracing study in households of index cases children in the Paris region, France, between May 8 and July 27, 2020. We compared two strategies, one using SARS-CoV-2 reverse transcriptase polymerase chain reaction (RT-PCR) and one combining RT-PCR and serological RDT, initiated once RDT was available. The contacts RT-PCR-/RDT+ were considered to have been previously infected and not requiring quarantine. The primary outcome was the proportion of contacts that could avoid quarantine with the two screening strategies.	2021		Frontiers in Pediatrics	9		638502-638502		10.3389/fped.2021.638502	950	Charbonnier 2021
	#1397	Contributions of the EURO 2020 football championship events to a third wave of SARS-CoV-2 in Scotland, 11 June to 7 July 2021	Marsh, Kimberly; Griffiths, Emily; Young, Johanna J.; Gibb, Carrie-Anne; McMenamin, Jim			Public Health Scotland used Scottish national contact tracing data to estimate the European football championship (EURO 2020) contributions to a third wave of SARS-CoV-2 infections. From 11 June to 7 July 2021, 2,632 (4%) of 63,874 SARS-CoV-2 cases self-reported attending a EURO 2020 event; 90% were male, of whom 73% were 20-39-year-olds. Most cases attended unofficial gatherings and averaged more contacts than the general population. Targeted guidance on celebrating safely in closed spaces is key.	2021		Euro surveill	26	31			10.2807/1560-7917.ES.2021.26.31.2100707	274	Marsh 2021
	#1399	Control of a COVID-19 outbreak in a nursing home by general screening and cohort isolation in Germany, March to May 2020	Krone, Manuel; Noffz, Annette; Richter, Elisabeth; Vogel, Ulrich; Schwab, Michael			Elderly care facilities have become a major focus of coronavirus disease (COVID-19) control. Here, we describe an outbreak of COVID-19 in a nursing home in Germany from 8 March to 4 May 2020 (58 days), and the effect of an intervention of general screening and cohort isolation. COVID-19 cases among residents and staff were recorded on a daily basis from the first positive SARS-CoV-2 test from a resident on 8 March 2020, until 4 May 2020 when the last staff member was classified COVID-19 negative. Eighty of 160 residents (50%) and 37 of 135 staff members (27%) tested positive for SARS-CoV-2. Twenty-seven of the 80 residents were asymptomatic but tested positive during the first general screening. Cohort isolation of SARS-CoV-2 positive residents by reorganising the facility proved to be a major effort. After the intervention, four further asymptomatic residents tested positive in follow-up screenings within a period of 6 days, and were possibly infected prior to the intervention. Thereafter, no further infections were recorded among residents. The described outbreak was controlled by implementing general screening and rigorous cohort isolation, providing a blueprint for similar facilities.	2021		Euro surveill	26	1			10.2807/1560-7917.ES.2021.26.1.2001365	2209	Krone 2021
	#1400	Control of a Nosocomial Outbreak of COVID-19 in a University Hospital	Harada, S.; Uno, S.; Ando, T.; Iida, M.; Takano, Y.; Ishibashi, Y.; Uwamino, Y.; Nishimura, T.; Takeda, A.; Uchida, S.; Hirata, A.; Sata, M.; Matsumoto, M.; Takeuchi, A.; Obara, H.; Yokoyama, H.; Fukunaga, K.; Amagai, M.; Kitagawa, Y.; Takebayashi, T.; Hasegawa, N.			BACKGROUND: Nosocomial spread of coronavirus disease 2019 (COVID-19) causes clusters of infection among high-risk individuals. Controlling this spread is critical to reducing COVID-19 morbidity and mortality. We describe an outbreak of COVID-19 in Keio University Hospital, Japan, and its control and propose effective control measures. METHODS: When an outbreak was suspected, immediate isolation and thorough polymerase chain reaction (PCR) testing of patients and health care workers (HCWs) using an in-house system, together with extensive contact tracing and social distancing measures, were conducted. Nosocomial infections (NIs) were defined as having an onset or positive test after the fifth day of admission for patients and having high-risk contacts in our hospital for HCWs. We performed descriptive analyses for this outbreak. RESULTS: Between March 24 and April 24, 2020, 27 of 562 tested patients were confirmed positive, of whom 5 (18.5%) were suspected as NIs. For HCWs, 52 of 697 tested positive, and 40 (76.9%) were considered NIs. Among transmissions, 95.5% were suspected of having occurred during the asymptomatic period. Large-scale isolation and testing at the first sign of outbreak terminated NIs. The number of secondary cases directly generated by a single primary case found before March 31 was 1.74, compared with 0 after April 1. Only 4 of 28 primary cases generated definite secondary infection;these were all asymptomatic. CONCLUSIONS: Viral shedding from asymptomatic cases played a major role in NIs. PCR screening of asymptomatic individuals helped clarify the pattern of spread. Immediate large-scale isolation, contact tracing, and social distancing measures were essential to containing outbreaks.	2020		Open Forum Infect Dis	7	12	ofaa512-ofaa512		10.1093/ofid/ofaa512	2866	Harada 2020
	#1401	Control of COVID-19 transmission on an urban university campus during a second wave of the pandemic	Davidson, H. Hamer; Laura, White; Helen, E. Jenkins; christopher, J. gill; Hannah, N. Landsberg; Catherine, Klapperich; Katia, Bulekova; Judy, Platt; Linette, Decarie; Wayne, Gilmore; Megan, Pilkington; Trevor, L. McDowell; Mark, A. Fari; Douglas, M. Densmore; Lena, Landaverde; Wenrui, Li; Tom, Rose; Stephen, P. Burgay; Candice, Miller; Lynn, Doucette-Stamm; Kelly, Lockard; Kenneth, Elmore; Tracy, Schroeder; Ann, M. Zaia; Eric, D. Kolaczyk; Gloria, Waters; Robert, A. Brown			ImportanceThe COVID-19 pandemic had a wide-ranging impact on educational institutions across the United States. Given potential financial challenges and adverse psychosocial effects of campus closure, as done in the spring of 2020 in response to the first wave, many institutions of higher education developed strategies to allow campuses to reopen and operate in the fall despite the ongoing threat of COVID-19. Many however opted to have limited campus re-opening in order to minimize potential risk of spread of SARS-CoV-2. ObjectiveTo analyze how Boston University (BU) fully reopened its campus in the fall of 2020 and controlled COVID-19 transmission despite worsening transmission in the city of Boston. DesignMulti-faceted intervention case study. SettingLarge urban university campus. InterventionsThe BU response included a high-throughput SARS-CoV-2 PCR testing facility with capacity to delivery results in less than 24 hours; routine asymptomatic screening for COVID-19; daily health attestations; compliance monitoring and feedback; robust contact tracing, quarantine and isolation in on campus facilities; face mask use; enhanced hand hygiene; social distancing recommendations; de-densification of classrooms and public places; and enhancement of all building air systems. Main Outcomes and MeasuresBetween August and December 2020, BU conducted &gt;500,000 COVID-19 tests and identified 719 individuals with COVID-19: 627 (87.2%) students, 11 (1.5%) faculty, and 212 (25.5%) staff. Overall, about 1.8% of the BU community tested positive. Infections among faculty and staff were mostly acquired off campus, while undergraduate infections were more likely acquired in non-classroom campus settings. Of 837 close contacts traced, 86 (10.3%) tested positive for COVID-19. BU contact tracers identified a source of transmission for 51.5% of cases with 55.7% identifying a source outside of BU. Among infected faculty and staff with a known source of infection, the majority reported a transmission source outside of BU (100% for faculty and 79.8% for staff). Conclusions and RelevanceBU was successful in containing COVID-19 transmission on campus while minimizing off campus acquisition of COVID-19 from the greater Boston area. A coordinated strategy of testing, contact tracing, isolation and quarantine, with robust management and oversight, can control COVID-19 transmission, even in an urban university setting.	2021								2008	Davidson 2021
	#1410	Controlling the spread of COVID-19 on college campuses	Borowiak, Molly; Ning, Fayfay; Pei, Justin; Zhao, Sarah; Tung, Hwai-Ray; Durrett, Rick			This research was done during the DOMath program at Duke University from May 18 to July 10, 2020. At the time, Duke and other universities across the country were wrestling with the question of how to safely welcome students back to campus in the Fall. Because of this, our project focused on using mathematical models to evaluate strategies to suppress the spread of the virus on campus, specifically in dorms and in classrooms. For dorms, we show that giving students single rooms rather than double rooms can substantially reduce virus spread. For classrooms, we show that moving classes with size above some cutoff online can make the basic reproduction number $ R_0 &lt; 1 $, preventing a wide spread epidemic. The cutoff will depend on the contagiousness of the disease in classrooms.	2020		Math Biosci Eng	18	1	551-563		10.3934/mbe.2021030	2609	Borowiak 2020
	#142	Age-related risk of household transmission of COVID-19 in Singapore	Pung, Rachael; Park, Minah; Cook, Alex R.; Lee, Vernon J.			Prior to the implementation of social distancing measures, we monitored the close family contacts of the first 400 cases of COVID-19 in Singapore for SARS-CoV-2 infection to determine the risk of infection with age. Adjusting for gender and household size, the risk of COVID-19 infection in household contacts was found to increase with age.	2021		Influenza Other Respir Viruses	15	2	206-208		10.1111/irv.12809	3773	Pung 2021
	#145	Age-specific SARS-CoV-2 infection fatality ratio and associated risk factors, Italy, February to April 2020	Poletti, Piero; Tirani, Marcello; Cereda, Danilo; Trentini, Filippo; Guzzetta, Giorgio; Marziano, Valentina; Buoro, Sabrina; Riboli, Simona; Crottogini, Lucia; Piccarreta, Raffaella; Piatti, Alessandra; Grasselli, Giacomo; Melegaro, Alessia; Gramegna, Maria; Ajelli, Marco; Merler, Stefano			We analysed 5,484 close contacts of coronavirus disease (COVID-19) cases in Italy, all tested for severe acute respiratory syndrome coronavirus 2 (SARS-CoV-2). Infection fatality ratio was 0.43% (95% confidence interval (CI): 0.21-0.79) for individuals younger than 70 years and 10.5% (95% CI: 8.0-13.6) for older individuals. Risk of death after infection was 62% lower (95% CI: 31-80) in clusters identified after 16 March 2020 and 1.8-fold higher for males (95% CI: 1.03-3.16).	2020		Euro surveill	25	31			10.2807/1560-7917.ES.2020.25.31.2001383	4327	Poletti 2020
	#1458	Coronavirus Disease 2019 (COVID-19) in Americans Aboard the Diamond Princess Cruise Ship	Plucinski, Mateusz M.; Wallace, Megan; Uehara, Anna; Kurbatova, Ekaterina V.; Tobolowsky, Farrell A.; Schneider, Zachary D.; Ishizumi, Atsuyoshi; Bozio, Catherine H.; Kobayashi, Miwako; Toda, Mitsuru; Stewart, Andrea; Wagner, Riley L.; Moriarty, Leah F.; Murray, Rachel; Queen, Krista; Tao, Ying; Paden, Clinton; Mauldin, Matthew R.; Zhang, Jing; Li, Yan; Elkins, Christopher A.; Lu, Xiaoyan; Herzig, Carolyn T. A.; Novak, Ryan; Bower, William; Medley, Alexandra M.; Acosta, Anna M.; Knust, Barbara; Cantey, Paul T.; Pesik, Nicki T.; Halsey, Eric S.; Cetron, Martin S.; Tong, Suxiang; Marston, Barbara J.; Friedman, Cindy R.			BACKGROUND: The Diamond Princess cruise ship was the site of a large outbreak of coronavirus disease 2019 (COVID-19). Of 437 Americans and their travel companions on the ship, 114 (26%) tested positive for severe acute respiratory syndrome coronavirus 2 (SARS-CoV-2). METHODS: We interviewed 229 American passengers and crew after disembarkation following a ship-based quarantine to identify risk factors for infection and characterize transmission onboard the ship. RESULTS: The attack rate for passengers in single-person cabins or without infected cabinmates was 18% (58/329), compared with 63% (27/43) for those sharing a cabin with an asymptomatic infected cabinmate, and 81% (25/31) for those with a symptomatic infected cabinmate. Whole genome sequences from specimens from passengers who shared cabins clustered together. Of 66 SARS-CoV-2-positive American travelers with complete symptom information, 14 (21%) were asymptomatic while on the ship. Among SARS-CoV-2-positive Americans, 10 (9%) required intensive care, of whom 7 were &amp;#8805;70 years. CONCLUSIONS: Our findings highlight the high risk of SARS-CoV-2 transmission on cruise ships. High rates of SARS-CoV-2 positivity in cabinmates of individuals with asymptomatic infections suggest that triage by symptom status in shared quarters is insufficient to halt transmission. A high rate of intensive care unit admission among older individuals complicates the prospect of future cruise travel during the pandemic, given typical cruise passenger demographics. The magnitude and severe outcomes of this outbreak were major factors contributing to the Centers for Disease Control and Prevention&#039;s decision to halt cruise ship travel in US waters in March 2020.	2021		Clin Infect Dis	72	10	e448-e457		10.1093/cid/ciaa1180	1075	Plucinski 2021
	#1459	The coronavirus disease 2019 (COVID-19) in children: A study in an Iranian childrenâ€™s referral hospital	Mahmoudi, S.; Mehdizadeh, M.; Badv, R. S.; Navaeian, A.; Pourakbari, B.; Rostamyan, M.; Ekbatani, M. S.; Eshaghi, H.; Abdolsalehi, M. R.; Alimadadi, H.; Movahedi, Z.; Mamishi, S.			Background: Despite the worldwide spread of the coronavirus disease 2019 (COVID-19), the epidemiological and clinical patterns of the COVID-19 infection remain largely unclear, particularly among children. In this study, we explored the epidemiological characteristics, clinical patterns, and laboratory and imaging findings of pediatric patients with COVID-19. Materials and Methods: From March 7 to March 30, 2020, there were a total of 35 patients who had confirmed COVID-19 infection by laboratory virus nucleic acid test (RT-PCR) assay with throat swab samples or typical chest CT manifestation compatible with COVID-19, in addition to a history of close contact with suspected or confirmed SARS-CoV-2 in family members. Information recorded included demographic data, medical history, exposure history, underlying comorbidities, symptoms, signs, laboratory findings and radiologic assessments, severity of disease, treatment, and mortality. Results: The median age of the patients was 7.5 years (IQR=4â€“11; range=4 months to 15 years). A total of 63% were male. Cough was present in 80% of the patients, followed by fever (77%), nausea or vomiting (29%), diarrhea (26%), shortness of breath (29%), headache (20%), and myalgia (14%). Lymphopenia was present in 43% of the patients, thrombocytopenia in 9%, neutopenia in 8%, and leucopenia in 26%. We reported severe pneumonia in 40% of the hospitalized patients and 18 (51%) had underlying diseases. Of 35 patients, 11 had positive RT-PCR results (31%). The chest CT images of 24 patients (69%) suggested COVID-19, while their RT-PCR assays from throat swab samples were negative. Conclusion: This study demonstrates different clinical findings of pediatrics compared to the previous reports of children. Since a high rate of false negative RT-PCR test was observed, early detection of children with COVID-19 infection by CT is conducive to reasonable management and early treatment.	2020		Infection and Drug Resistance	13		2649-2655		10.2147/IDR.S259064	9065	Mahmoudi 2020
	#1463	Coronavirus disease 2019 (COVID-19) outbreak at the Department of Ophthalmology, Oslo University Hospital, Norway	JÃ¸rstad, Ã˜ystein Kalsnes; Moe, Morten Carstens; Eriksen, Ketil; Petrovski, Goran; BragadÃ³ttir, RagnheiÃ°ur				2020		Acta Ophthalmol	98	3	e388-e389		10.1111/aos.14426	5955	JÃ¸rstad 2020
	#1464	Coronavirus disease 2019 (COVID-19) outbreak during a Chinese New Year dinner in a restaurant, Hong Kong Special Administrative Region SAR (China), 2020	Lam, Tsz-Sum; Wong, Chi-Hong; Lam, Wing-Hang; Lam, Ho-Yeung; Lam, Yonnie Chau-Kuen; Leung, Emily Chi-Mei; Chuang, Shuk-Kwan				2021		Western Pac Surveill Response J	12	1	32-34		10.5365/wpsar.2020.11.2.006	867	Lam 2021
Y	#1466	Coronavirus Disease 2019 (COVID-19) Outbreak in a San Francisco Homeless Shelter	Imbert, E.; Kinley, P. M.; Scarborough, A.; Cawley, C.; Sankaran, M.; Cox, S. N.; Kushel, M.; Stoltey, J.; Cohen, S.; Fuchs, J. D.; Team, Sf Covid- Response	Preprint duplicate for #1488		We report the public health response to a COVID-19 outbreak in a San Francisco shelter where 67% of residents and 17% of staff tested positive for SARS-CoV-2. We describe the limited utility of case investigation, person-based contact tracing and symptom screening, and the benefits of mass testing in outbreak response.	2020		Clinical infectious diseases : an official publication of the Infectious Diseases Society of America					10.1093/cid/ciaa1071	7968	Imbert 2020
	#1469	Coronavirus Disease 2019 (COVID-19) Outbreaks at 2 Construction Sites-New York City, October-November 2020	Bushman, Dena; Sekaran, Jency; Jeffery, Nancy; Rath, Caroline; Ackelsberg, Joel; Weiss, Don; Wu, Winfred; Van Oss, Katherine; Johnston, Kolthida; Huang, Jamie; Khatun, Umaima; Sheikh, Tara; Sutcliff, Jennie; Tsoi, Benjamin			During 23 October-16 November 2020, the New York City Department of Health and Mental Hygiene investigated coronavirus disease 2019 (COVID-19) outbreaks at 2 construction sites. Challenges in adhering to the New York State Department of Health &quot;Interim COVID-19 Guidance for Construction&quot; were reported. To minimize outbreaks, jurisdictions should increase tailored outreach to the construction industry, emphasizing infection prevention.	2021		Clin Infect Dis	73	Suppl 1	S81-S83		10.1093/cid/ciab312	475	Bushman 2021
	#1476	Coronavirus Disease 2019 (COVID-2019) Infection Among Health Care Workers and Implications for Prevention Measures in a Tertiary Hospital in Wuhan, China	Lai, X.; Wang, M.; Qin, C.; Tan, L.; Ran, L.; Chen, D.; Zhang, H.; Shang, K.; Xia, C.; Wang, S.; Xu, S.; Wang, W.			IMPORTANCE: Health care workers (HCWs) have high infection risk owing to treating patients with coronavirus disease 2019 (COVID-19). However, research on their infection risk and clinical characteristics is limited. OBJECTIVES: To explore infection risk and clinical characteristics of HCWs with COVID-19 and to discuss possible prevention measures. DESIGN, SETTING, AND PARTICIPANTS: This single-center case series included 9684 HCWs in Tongji Hospital, Wuhan, China. Data were collected from January 1 to February 9, 2020. EXPOSURES: Confirmed COVID-19. MAIN OUTCOMES AND MEASURES: Exposure, epidemiological, and demographic information was collected by a structured questionnaire. Clinical, laboratory, and radiologic information was collected from electronic medical records. A total of 335 medical staff were randomly sampled to estimate the prevalence of subclinical infection among a high-risk, asymptomatic population. Samples from surfaces in health care settings were also collected. RESULTS: Overall, 110 of 9684 HCWs in Tongji Hospital tested positive for COVID-19, with an infection rate of 1.1%. Of them, 70 (71.8%) were women, and they had a median (interquartile range) age of 36.5 (30.0-47.0) years. Seventeen (15.5%) worked in fever clinics or wards, indicating an infection rate of 0.5% (17 of 3110) among first-line HCWs. A total of 93 of 6574 non-first-line HCWs (1.4%) were infected. Non-first-line nurses younger than 45 years were more likely to be infected compared with first-line physicians aged 45 years or older (incident rate ratio, 16.1; 95% CI, 7.1-36.3; Pâ€‰<â€‰.001). The prevalence of subclinical infection was 0.74% (1 of 135) among asymptomatic first-line HCWs and 1.0% (2 of 200) among non-first-line HCWs. No environmental surfaces tested positive. Overall, 93 of 110 HCWs (84.5%) with COVID-19 had nonsevere disease, while 1 (0.9%) died. The 5 most common symptoms were fever (67 [60.9%]), myalgia or fatigue (66 [60.0%]), cough (62 [56.4%]), sore throat (55 [50.0%]), and muscle ache (50 [45.5%]). Contact with indexed patients (65 [59.1%]) and colleagues with infection (12 [10.9%]) as well as community-acquired infection (14 [12.7%]) were the main routes of exposure for HCWs. CONCLUSIONS AND RELEVANCE: In this case series, most infections among HCWs occurred during the early stage of disease outbreak. That non-first-line HCWs had a higher infection rate than first-line HCWs differed from observation of previous viral disease epidemics. Rapid identification of staff with potential infection and routine screening among asymptomatic staff could help protect HCWs.	2020		JAMA network open	3	5	e209666		10.1001/jamanetworkopen.2020.9666	8310	Lai 2020
	#1477	Coronavirus Disease 2019 Cluster Originating in a Primary School Teachersâ€™ Room in Japan	Yuta, Aizawa; Yugo, Shobukawa; Nobuko, Tomiyama; Hitoshi, Nakayama; Masako, Takahashi; Junko, Yanagita; Noriko, Kaji; Tatsuki, Ikuse; Ryohei, Izumita; Takayuki, Yamanaka; Satoshi, Hasegawa; Reiko, Saito; Akihiko, Saitoh			Background: School closures are a subject of debate during the present coronavirus disease 2019 (COVID-19) pandemic. Because children are not the main driver of COVID-19 transmission in the community, school education must be prioritized in conjunction with appropriate infection prevention and control measures, as determined by local COVID-19 incidence. Methods: We investigated causes and transmission routes of a primary school cluster of COVID-19 that occurred during November and December 2020 in Niigata, Japan. Findings: In the cluster, the virus spread among teachers, then from teachers to students, and then to their family members. This primary school cluster comprised 26 infected patients and included teachers (13/33, 39%), students (9/211, 4%), and family members (4/65, 6%). The secondary attack rate from the three index teachers to the remaining 30 teachers was 33%; however, the rate to students was only 4%. Factors contributing to cluster formation include the fact that two of the index teachers continued working while symptomatic and that the environment and infection prevention measures in the teachersâ€™ room were inadequate. Interpretation: To open schools safely and without interruption, adequate measures to prevent COVID-19 infection in schools should be emphasized not only for children but also for teachers and their work environment. Funding Information: Health and Labour Sciences Research Grants (20CA2035). Declaration of Interests: The authors have no competing interests to declare. Ethics Approval Statement: Because COVID-19 is designated as an infectious disease by the Prevention of Infectious Diseases and Medical Care for Patients with Infectious Diseases Act, investigations of outbreaks and contact tracing are led by the public health service of health centres, under the authority of the Department of Health and Welfare, Niigata Prefectural Office. We used anonymous and public data; thus, the requirement for informed consent was waived for this study. This study was approved by the Ethics Committee of Niigata University (2020-0499).	2021		SSRN						8234	Yuta 2021
	#1479	Coronavirus disease 2019 epidemic in impoverished area: Liangshan Yi autonomous prefecture as an example	Liao, Ru-Jun; Ji-Ke, Chun-Nong; Zhang, Tao; Liao, Qiang; Li, Ling; Zhu, Tian-Yu; Bian, Shao-Yong			BACKGROUND: The outbreak of coronavirus disease 2019 (COVID-19) had spread worldwide. Although the world has intensively focused on the epidemic center during this period of time, it is imperative to emphasize that more attention should also be paid to some impoverished areas in China since they are more vulnerable to disease outbreak due to their weak health service capacities. Therefore, this study took Liangshan Yi Autonomous Prefecture as an example to analyze the COVID-19 epidemic in the impoverished area, evaluate the control effect and explore future control strategies. METHODS: In this study, we collected information including age, gender, nationality, occupation, and address of all COVID-19 cases reported from 25 January 2020 to 23 April 2020 in Liangshan Prefecture from the Nationwide Notifiable Infectious Diseases Reporting Information System (NIDRIS), which were used under license and not publicly available. Additionally, we retrieved other information of cases through epidemiological investigation reports reviewing. Data were analyzed using the software Excel 2010 and SPSS 17.0. The geographic distribution of cases was mapped using ArcGIS10.2. RESULTS: By 23 April 2020, a total of 13 COVID-19 cases and two asymptomatic SARS-CoV-2 carriers were reported in Liangshan, in three family clusters. Among the cases, eight cases had a history of sojourning in Hubei Province (61.54%), of which six were related to Wuhan. Cases aged under 44 years accounted for 61.54%, with no child case. The delay of patients&#039; hospital visiting, and the low degree of cooperation in epidemiological investigation are problems. CONCLUSIONS: During the study period, Liangshan was well under control. This was mainly contributed to strict preventive strategies aimed at local culture, inter-sectoral coordination and highly degree of public cooperation. Besides, some possible environmentally and culturally preventive factors (e.g., rapid air flow and family concept) would affect disease prevention and control. In the next step, the health education about COVID-19 should be strengthened and carried out according to the special culture of ethnic minorities to enhance public awareness of timely medical treatment.	2020		Infect Dis Poverty	9	1	112-112		10.1186/s40249-020-00706-2	4289	Liao 2020
	#1488	Coronavirus Disease 2019 Outbreak in a San Francisco Homeless Shelter	Imbert, Elizabeth; Kinley, Patrick M.; Scarborough, Ashley; Cawley, Caroline; Sankaran, Madeline; Cox, Sarah N.; Kushel, Margot; Stoltey, Juliet; Cohen, Stephanie; Fuchs, Jonathan D.			We report the public health response to a coronavirus disease 2019 (COVID-19) outbreak in a San Francisco shelter where 67% of residents and 17% of staff tested positive for severe acute respiratory syndrome coronavirus 2 (SARS-CoV-2). We describe the limited utility of case investigation, person-based contact tracing and symptom screening, and the benefits of mass testing in outbreak response.	2021		Clin Infect Dis	73	2	324-327		10.1093/cid/ciaa1071	478	Imbert 2021
	#1497	Coronavirus Disease Exposure and Spread from Nightclubs, South Korea	Kang, Cho Ryok; Lee, Jin Yong; Park, Yoojin; Huh, In Sil; Ham, Hyon Jeen; Han, Jin Kyeong; Kim, Jung Il; Na, Baeg Ju			At least 246 cases of coronavirus disease (COVID-19) have been linked to nightclubs in Seoul, South Korea. During the April 30-May 5 holiday, young adults from across the country who visited nightclubs in Seoul contracted COVID-19 and spread it nationally. Nightclubs were temporarily closed to limit COVID-19 spread.	2020		Emerg Infect Dis	26	10	2499-2501		10.3201/eid2610.202573	4690	Kang 2020
	#1499	Coronavirus Disease Outbreak in Call Center, South Korea	Park, Shin Young; Kim, Young-Man; Yi, Seonju; Lee, Sangeun; Na, Baeg-Ju; Kim, Chang Bo; Kim, Jung-Il; Kim, Hea Sook; Kim, Young Bok; Park, Yoojin; Huh, In Sil; Kim, Hye Kyung; Yoon, Hyung Jun; Jang, Hanaram; Kim, Kyungnam; Chang, Yeonhwa; Kim, Inhye; Lee, Hyeyoung; Gwack, Jin; Kim, Seong Sun; Kim, Miyoung; Kweon, Sanghui; Choe, Young June; Park, Ok; Park, Young Joon; Jeong, Eun Kyeong			We describe the epidemiology of a coronavirus disease (COVID-19) outbreak in a call center in South Korea. We obtained information on demographic characteristics by using standardized epidemiologic investigation forms. We performed descriptive analyses and reported the results as frequencies and proportions for categoric variables. Of 1,143 persons who were tested for COVID-19, a total of 97 (8.5%, 95% CI 7.0%-10.3%) had confirmed cases. Of these, 94 were working in an 11th-floor call center with 216 employees, translating to an attack rate of 43.5% (95% CI 36.9%-50.4%). The household secondary attack rate among symptomatic case-patients was 16.2% (95% CI 11.6%- 22.0%). Of the 97 persons with confirmed COVID-19, only 4 (1.9%) remained asymptomatic within 14 days of quarantine, and none of their household contacts acquired secondary infections. Extensive contact tracing, testing all contacts, and early quarantine blocked further transmission and might be effective for containing rapid outbreaks in crowded work settings.	2020		Emerg Infect Dis	26	8	1666-1670		10.3201/eid2608.201274	5660	Park 2020
	#1501	Coronavirus disease-19: Summary of 2,370 contact investigations of the first 30 cases in the Republic of Korea	Jeong, E. K.; Park, O.; Park, Y. J.; Park, S. Y.; Kim, Y. M.; Kim, J.; Jo, J.; Kim, T.; Gwack, J.; Lee, J.; Park, E.; Kim, S. S.; Hyun, J.; Ryu, B.; Jang, Y. S.; Kim, H.; Jin, Y.; Lee, H.; Lee, S.; Shin, S. H.; Choi, S. W.; Ko, D.; Kim, D.; Jeon, B. H.; Kim, U.; Choe, Y. J.			Between January 24th and March 10th, a total of 2,370 individuals had contact with the first 30 cases of COVID-19. There were 13 individuals who contracted COVID-19 resulting in a secondary attack rate of 0.55% (95% CI 0.31-0.96). There were 119 household contacts, of which 9 individuals developed COVID-19 resulting in a secondary attack rate of 7.56% (95% CI 3.7-14.26).	2020		Osong Public Health and Research Perspectives	11	2	81-84		10.24171/j.phrp.2020.11.2.04	9708	Jeong 2020
	#1508	A Coronavirus Outbreak Linked to a Funeral Among a Romani Community in Central Italy	Ripabelli, G.; Sammarco, M. L.; Cannizzaro, F.; Montanaro, C.; Ponzio, G. V.; Tamburro, M.			Background: The epidemic dynamics of COVID-19 in the Molise region, central Italy, has dramatically changed from the beginning of May 2020, which was when infections were reported amongst Romani people. The aims of this study were to describe the characteristics of an outbreak that occurred in the Romani community and the interventions implemented for control. Methods: A retrospective analysis of outbreak data was performed to describe the SARS-CoV-2 transmission dynamics. Results: A young Romani woman was the first case reported and epidemiological investigation established a possible link with the funeral of a deceased member of this community. In total, 150 close contacts within 34 family groups in two cities were traced, and 109 (72.7%) Romani individuals were found to be infected by COVID-19. The patient's median age was 31 years, 58% were female, and the highest (20.2%) incidence occurred in the 0-9 years age group. A total of 26 (23.8%) patients developed typical SARS-CoV-2 symptoms, 15 (57.8%) were hospitalized, and 21 (22.1%) had comorbidities [most commonly hypertension (28.6%) and/or coronary heart diseases (23.8%)]. The outbreak was effectively controlled through compulsory quarantine and enhanced active surveillance. Conclusions: This is the first study providing insight into COVID-19 transmission dynamics among a Romani population living in Italy. These findings support general conclusions about the role of crowded social gatherings in SARS-CoV-2 spread, the high communicability among close contacts and household settings, and the impact of asymptomatic carriers. These features are of relevance to certain Romani customs where family gatherings are a fundamental pillar of their lives. Although difficulties emerged in interacting with Romani people related to cultural drivers, beliefs, and lifestyle, the outbreak management was effective and should be considered as a valuable model applicable to similar incidents occurring in minority populations.	2021		Front Med (Lausanne)	8		617264	34150789	10.3389/fmed.2021.617264	6750	Ripabelli 2021
	#1522	Correct management and low rate of contagiousness of healthcare workers in a University Hospital in Southern Italy: from contact tracing to serological investigation	Squeri, Raffaele; Levita, Antonio; Intelisano, Rosanna; Costa, Gaetano Bruno; Mancuso, Giuseppe; Grasso, Loredana; Amato, Smeralda; Mazzitelli, Francesco; Squeri, Andrea; Midiri, Angelina; Biondo, Carmelo; Alesci, Domenica; Bonaccorso, Vincen; Bitto, Alessandra; Genovese, Cristina			The COVID-19 epidemic, which began in Wuhan in December 2019, quickly spread all over the world, leading in a few months to a high number of deaths also in healthcare workers.Â The purpose of the study is to a) describe the importance of a correct management of SARS-CoV-2 infections; b) report the number of positive healthcare workers after the epidemic phase and to describe their socio-characteristics data, the main methods of transmission and the symptoms; c) to report the seroconversion rate of healthcare workersÂ (HCWs). The study was conducted from March 9, 2020 to June 19, 2020 in three phases:1) in a first phase, we implemented the guidelines to be followed for patient care in our hospital; 2) in a second phase, we provided the epidemiological investigation/contact tracing of HCWs; 3)Â we collected swabs on all healthcare workers and we also performed serological investigation. The number of healthcare workers under surveillance is of 2611 subjects and, of these, only 0.65% contracted COVID-19. In particular, 70.6% of these have been infected in the healthcare setting, 11, 8% in the family and 17.6% returning from high risk areas. Ultimately, only 0.1% of HCWs dedicated to the treatment of COVID-19 patients contracted the infection (one was asymptomatic). Only 2% of HCWS were positive for serological investigation.	2020		Acta Biomed	91	9-S	79-86		10.23750/abm.v91i9-S.10118	4480	Squeri 2020
	#1581	COVID transmission and contact tracing using WHO risk assement tool among frontline healthcare workers : Insights from a South Indian tertiary care centre	Merlin, Moni; Kiran, G. Kulirankal; Preetha, Prasanna; Ann, Mary; Elizabeth Mary, Thomas; Rejitha, P. Sundaram; Binil, Babu; Veena, Bindu; Fabia, Edathadathil; Sai, Bala; Beena, K. V.; Dipu, T. Sathyapalan			BackgroundThe high exposure risk to COVID among frontline heathcare workers was a major challenge to healthcare systems across the globe that warranted close monitoring through risk assessment and contact tracing strategies. The objective of our study was to characterize exposure risk factors for transmission and subsequent COVID positivity among the frontlinehealthcare workers in our institution during the pandemic period. MethodsThe retrospective observational study conducted over a period of 6 months from June 2020 to November 2020 at a 1300-bedded South Indian tertiary care centre included frontline healthcare workers who were assessed for their identified encounter with COVID positive individual using a modified WHO COVID risk assessment tool. Additional risk attributes of exposure characterized among COVID positive healthcare workers comprised of shared space, cluster related transmissions and multiple instances of exposure to COVID. ResultsAmong a total of 4744 contacts with COVID positive individuals assessed for risk stratification during the study period, 942 (19.8%) were high risk and 3802 (80.2%) were low risk exposures respectively. 106 (2.2%) turned COVID positive during the surveillance period of 14 days. Frontline workers working in COVID areas had significant low COVID rates as compared to other areas (N=1, 0.9%). The average monthly COVID positivity rates being 1.66%, the attack rates among high risk and low risk contacts among the total HCWs screened were 5% (46/942) and 1.57% (60/3802) respectively. Shared space (70%) and IPC breaches (66%) were found to be highly prevalent in the COVID positive cohort, along with maskless encounters (43%) and multiple exposure (39%). The attack rate among the 6 identified COVID cluster groups (5.5%) were found to be higher than the attack rate (2.2%) noted among the total contacts screened and no significant association was observed between risk categories in the clusters. DiscussionOur study highlights higher risk of COVID positivity among high risk contacts as compared to low risk contacts. However, the high COVID positivity rate in low risk group among cluster transmissions and its lack of association with risk assessment highlight the suboptimal utility of the risk assessment strategy among cluster groups.	2021								1441	Merlin 2021
Y	#1627	COVID-19 and Recreational Skiing: Results of a Rapid Systematic Review and Possible Preventive Measures	Gianfredi, V.; Mauer, N. S.; Gentile, L.; Ricco, M.; Odone, A.; Signorelli, C.	Review		COVID-19 is a novel infectious disease which has rapidly spread around the globe, disrupting several aspects of public life over the past year. After numerous infection clusters emerged among travelers hosted in ski resorts in early 2020, several European countries closed ski areas. These measures were mostly upheld throughout the 2020 and 2021 winter season, generating significant economic loss for mountain communities. The aim of this rapid systematic review was to explore the association between recreational skiing and the spread of COVID-19. This review was conducted according to the WHO practical guidelines on rapid reviews and the Preferred Reporting Items for Systematic Reviews and Meta-Analyses guidelines. PubMed, Scopus, MedRxiv and Promed-mail were screened to identify relevant scientific and grey literature published since the emergence of COVID-19. Among the 11 articles included, seven focused on cases recorded during the first epidemic wave, when COVID-19 containment measures were not yet mandatory. Most infection clusters could be directly linked to public gatherings which took place without the enforcement of restrictions. There is currently no evidence to suggest an association between COVID-19 spread and recreational skiing. It may be reasonable to consider the reopening of ski areas in compliance with strict rules and preventive measures.	2021		International Journal of Environmental Research &amp; Public Health [Electronic Resource]	18	8	20-20		https://10.3390/ijerph18084349	1253	Gianfredi 2021	Andrew Azman (2021-10-29 22:37:42)(Screen): review paper but worth looking at citations and data in case not otherwise picked up.;
	#1628	COVID-19 and refugee camps	Ismail, Mohamad Bachar; Osman, Marwan; Rafei, Rayane; Dabboussi, Fouad; Hamze, Monzer				2021		Travel Med Infect Dis	42		102083-102083		10.1016/j.tmaid.2021.102083	1165	Ismail 2021
	#164	Air travel-related outbreak of multiple SARS-CoV-2 variants	Vijaykrishna, Dhanasekaran; Kimberly, M. Edwards; Ruopeng, Xie; Haogao, Gu; Dillon, C. Adam; Lydia, D. J. Chang; Sammi, S. Y. Cheuk; Shreya, Gurung; Pavithra, Krishnan; Daisy, Y. M. Ng; Gigi, Y. Z. Liu; Carrie, K. C. Wan; Samuel, S. M. Cheng; Dominic, N. C. Tsang; Benjamin, J. Cowling; Malik, Peiris; Leo, L. M. Poon			BackgroundA large cluster of 59 cases were linked to a single flight with 146 passengers from New Delhi to Hong Kong in April 2021. This outbreak coincided with early reports of exponential pandemic growth in New Delhi, which reached a peak of &gt;400,000 newly confirmed cases on 7 May 2021. MethodsEpidemiological information including date of symptom onset, date of positive-sample detection, and travel and contact history for individual cases from this flight were collected. Whole genome sequencing was performed, and sequences were classified based on the dynamic Pango nomenclature system. Maximum-likelihood phylogenetic analysis compared sequences from this flight alongside other cases imported from India to Hong Kong on 26 flights between June 2020 and April 2021, as well as sequences from India or associated with India-related travel from February to April 2021, and 1,217 reference sequences. ResultsSequence analysis identified six lineages of SARS-CoV-2 belonging to two variants of concern (Alpha and Delta) and one variant of public health interest (Kappa) involved in this outbreak. Phylogenetic analysis confirmed at least three independent sub-lineages of Alpha with limited onward transmission, a superspreading event comprising 37 cases of Kappa, and transmission of Delta to only one passenger. Additional analysis of another 26 flights from India to Hong Kong confirmed widespread circulation of all three variants in India since early March 2021. ConclusionsThe broad spectrum of disease severity and long incubation period of SARS-CoV-2 pose a challenge for surveillance and control. As illustrated by this particular outbreak, opportunistic infections of SARS-CoV-2 can occur irrespective of variant lineage, and requiring a nucleic acid test within 72 hours of departure may be insufficient to prevent importation or in-flight transmission.	2021								458	Vijaykrishna 2021	EmmaY Yu (2021-10-14 03:19:08)(Screen): "a superspreading event comprising 37 cases of Kappa";
	#1661	COVID-19 Case and Contact Investigation in an Office Workspace	Hall, Matthew T.; Bui, Han Q.; Rowe, John; Do, Tai A.			This investigation report describes a case of COVID-19 in a combined military and civilian office workspace and the contact investigation and mitigation efforts that followed. This office space included an embedded public health officer who was able to conduct the contact investigation and advise on the outbreak response. Over a 3-day period, the index case unintentionally exposed 150 coworkers to SARS-CoV-2 through participation in carpools, conferences, and small meetings. Of these exposures 37 were considered medium risk at the time and 113 were considered low risk. A total of 5 contacts reported COVID-like-symptoms at the time of the investigation and another 5 developed symptoms during the 14-day quarantine period and all were directed to self-isolate. None of the contacts required hospitalization and all the symptomatic contacts tested negative for SARS-CoV-2. With the advice and aid of the embedded public health officer, the office authorized telework, conducted thorough cleaning of spaces, distributed informative messaging, conducted virtual question-and-answer forums, and evaluated outbreak policies. This report demonstrates that the close integration of public health and office management can lead to rapid identification of those at risk of infection and implementation of mitigation and control efforts to stop the spread of disease.	2020		Mil Med	185	2021-11-12	e2162-e2165		10.1093/milmed/usaa194	4573	Hall 2020
	#1665	COVID-19 Case Investigation and Contact Tracing in Central Washington State, June-July 2020	Miller, James S.; Bonacci, Robert A.; Lash, R. Ryan; Moonan, Patrick K.; Houck, Peter; Van Meter, J. Joyous; Butler, Malcolm; Everson, Teresa; Morrison, Brittany; Sixberry, Melissa; Person, Amy; Oeltmann, John E.			OBJECTIVE: To evaluate participation in COVID-19 case investigation and contact tracing in central Washington State between June 15 and July 12, 2020. METHODS: In this retrospective observational evaluation we combined SARS-CoV-2 RT-PCR and antigen test reports from the Washington Disease Reporting System with community case investigation and contact tracing data for 3 health districts (comprising 5 counties) in central Washington State. All 3 health districts have large Hispanic communities disproportionately affected by COVID-19. RESULTS: Investigators attempted to call all referred individuals with COVID-19 (n = 4,987); 71% were interviewed. Of those asked about close contacts (n = 3,572), 68% reported having no close contacts, with similar proportions across ethnicity, sex, and age group. The 968 individuals with COVID-19 who named specific contacts (27% of those asked) reported a total of 2,293 contacts (mean of 2.4 contacts per individual with COVID-19); 85% of listed contacts participated in an interview. CONCLUSIONS: Most individuals with COVID-19 reported having no close contacts. Increasing community engagement and public messaging, as well as understanding and addressing barriers to participation, are crucial for CICT to contribute meaningfully to controlling the SARS-CoV-2 pandemic.	2021		J. community health					10.1007/s10900-021-00974-5	1843	Miller 2021
	#1666	COVID-19 Case Investigation and Contact Tracing in the US, 2020	Lash, R. Ryan; Moonan, Patrick K.; Byers, Brittany L.; Bonacci, Robert A.; Bonner, Kimberly E.; Donahue, Matthew; Donovan, Catherine V.; Grome, Heather N.; Janssen, Julia M.; Magleby, Reed; McLaughlin, Heather P.; Miller, James S.; Pratt, Caroline Q.; Steinberg, Jonathan; Varela, Kate; Anschuetz, Greta L.; Cieslak, Paul R.; Fialkowski, Veronica; Fleischauer, Aaron T.; Goddard, Clay; Johnson, Sara Jo; Morris, Michelle; Moses, Jill; Newman, Allison; Prinzing, Lauren; Sulka, Alana C.; Va, Puthiery; Willis, Matthew; Oeltmann, John E.			Importance: Contact tracing is a multistep process to limit SARS-CoV-2 transmission. Gaps in the process result in missed opportunities to prevent COVID-19. Objective: To quantify proportions of cases and their contacts reached by public health authorities and the amount of time needed to reach them and to compare the risk of a positive COVID-19 test result between contacts and the general public during 4-week assessment periods. Design, Setting, and Participants: This cross-sectional study took place at 13 health departments and 1 Indian Health Service Unit in 11 states and 1 tribal nation. Participants included all individuals with laboratory-confirmed COVID-19 and their named contacts. Local COVID-19 surveillance data were used to determine the numbers of persons reported to have laboratory-confirmed COVID-19 who were interviewed and named contacts between June and October 2020. Main Outcomes and Measures: For contacts, the numbers who were identified, notified of their exposure, and agreed to monitoring were calculated. The median time from index case specimen collection to contact notification was calculated, as were numbers of named contacts subsequently notified of their exposure and monitored. The prevalence of a positive SARS-CoV-2 test among named and tested contacts was compared with that jurisdiction&#039;s general population during the same 4 weeks. Results: The total number of cases reported was 74Ã¢Â€Â¯185. Of these, 43Ã¢Â€Â¯931 (59%) were interviewed, and 24Ã¢Â€Â¯705 (33%) named any contacts. Among the 74Ã¢Â€Â¯839 named contacts, 53Ã¢Â€Â¯314 (71%) were notified of their exposure, and 34Ã¢Â€Â¯345 (46%) agreed to monitoring. A mean of 0.7 contacts were reached by telephone by public health authorities, and only 0.5 contacts per case were monitored. In general, health departments reporting large case counts during the assessment (&amp;#8805;5000) conducted smaller proportions of case interviews and contact notifications. In 9 locations, the median time from specimen collection to contact notification was 6 days or less. In 6 of 8 locations with population comparison data, positive test prevalence was higher among named contacts than the general population. Conclusions and Relevance: In this cross-sectional study of US local COVID-19 surveillance data, testing named contacts was a high-yield activity for case finding. However, this assessment suggests that contact tracing had suboptimal impact on SARS-CoV-2 transmission, largely because 2 of 3 cases were either not reached for interview or named no contacts when interviewed. These findings are relevant to decisions regarding the allocation of public health resources among the various prevention strategies and for the prioritization of case investigations and contact tracing efforts.	2021		JAMA Netw Open	4	6	e2115850-e2115850		10.1001/jamanetworkopen.2021.15850	907	Lash 2021
	#1670	A COVID-19 case report from asymptomatic contact: implication for contact isolation and incubation management	Zhu, Chang-Qiang; Gao, Shi-Ding; Xu, Yan; Yang, Xiao-Hong; Ye, Fu-Qiang; Ai, Le-Le; Lv, Rui-Chen; Zhang, Bin; Li, Yin; Lv, Heng; Liu, Yun-Sheng; Shi, Chun-Meng; Wang, Chun-Hui; Tan, Wei-Long			BACKGROUND: As of 2 March, 2020, at least 80 151 coronavirus disease 2019 (COVID-19) cases were reported in China. Most of the patients had a history of visiting Hubei Province or contacting with people who had ever stayed in or passed by Hubei Province or were exposed to symptoms. Some patients got infected through only asymptomatic contact. This study aimed to report the epidemic features and lab identification of a patient confirmed with COVID-19 infection through only asymptomatic contact. CASE PRESENTATION: A 44-year-old man, who lived in Nanchang, Jiangxi Province, China until 6 March 2020, suffered from cough on 27 January 2020. Fever symptoms appeared on 28 January, with a maximum temperature of 38.8 Â°C, accompanied by cough, sore throat, headache, fatigue, muscle ache, joint ache, and other symptoms. The symptoms continued until he was hospitalized on 30 January. Coronavirus conventional polymerase chain reaction assay was positive for the throat swab sample. The patient, along with his wife and son, drove from Nanchang to back to Honghu City, Hubei Province, on 23 January 2020. After staying with his parents and brother&#039;s family for 3 days, the patient drove back to Nanchang and arrived on 25 January. On the way back home, they stopped by Tongshan service area, Hubei Province, without any close contact with other people. After arriving home in Nanchang City, Jiangxi Province, none of them left their residence. In addition, his parents stayed at home for 20 days with his younger brother&#039;s family before they got back. His younger brother and one of his brother&#039;s children visited Wuhan on 5 January and came home on 6 January 2020. CONCLUSIONS: This report suggested that, in the early phase of COVID-19 pneumonia, routine screening could miss patients who were virus carriers. Highlighting travel history is of paramount importance for the early detection and isolation of severe acute respiratory syndrome coronavirus 2 cases.	2020		Infect Dis Poverty	9	1	70-70		10.1186/s40249-020-00686-3	4873	Zhu 2020
	#1671	COVID-19 case-clusters and transmission chains in the communities in Japan	Furuse, Yuki; Tsuchiya, Naho; Miyahara, Reiko; Yasuda, Ikkoh; Sando, Eiichiro; Ko, Yura K.; Imamura, Takeaki; Morimoto, Konosuke; Imamura, Tadatsugu; Shobugawa, Yugo; Nagata, Shohei; Tokumoto, Atsuna; Jindai, Kazuaki; Suzuki, Motoi; Oshitani, Hitoshi				2021		J. infect					10.1016/j.jinf.2021.08.016	236	Furuse 2021
	#1676	COVID-19 clusters	Carvalho, Thiago				2020		Nat Med	26	12	1806-1806		10.1038/s41591-020-01159-8	2635	Carvalho 2020		Letter to the editor
	#1678	COVID-19 community transmission and clustering in Addis Ababa; what does this entail to the countryâ€™s pandemic response?	Alemnesh, H. Mirkuzie; Abduilhafiz, A. Endris; Adane Woldeab, Doyamo; Enyew Birru, Tadese; Gizaw Teka, Nibzene; Mikias Alayu, Alemu; Mesfin Wossen, Getaneh; Shambel, Habebe; Habtamu Yimer, Nega; Zewdu Assefa, Edea; Mulatu, Mekonen; Abdilkarim, Sultan; Aschalew, Abayneh			Background: The early phase of the COVID 19 response in Ethiopia focuses primarily on containment of transmission linked to foreign travels and has significantly contributed to flatten the epidemic curve for about two months. From mid-May, the number of cases reported daily has seen a dramatic increase especially in the capital, Addis Ababa. Objective: To describe how community and cluster transmission grows exponentially and the trends and what the country should do differently to control the epidemic. Methods: Secondary data were abstracted from Ethiopian Public Health Institute, Emergency Operating Center and Incident Management reports, situation updates, from Health Ministerâ€™s daily epidemic updates, and detailed epidemiologic investigation reports. A narrative and descriptive analysis were used. Results: Primary case C1 had 67 contacts. Of these, five close contacts have become secondary cases. Of the 96 contact identified with the secondary cases, 16 become tertiary cases. From the 75 contacts identified with the tertiary cases, seven become quaternary cases and three quinary cases. One of the secondary cases was a super spreader, which infected 9 people. Most of these cases were clustered in one area of the city. Primary case C2 had 50 contacts. Of which four of his close family members have become positive for COVID-19. Except for the primary cases, all subsequent casesÂ asymptomatic. The number of positive cases identified in the community has been growing fast. End of April, 63% of the cumulative cases were among people who had travel history; while in mid-June 83% of the cumulative cases were identified in the community. From mid-May, the epidemic has shown exponential growth. Conclusions: Exponential growth of the COVID-19 outbreak has followed the occurrence of community and cluster transmissions and is likely to overwhelm the countyâ€™s emergency response facilities and the health care system in the near future. Tailored containment and mitigation strategies and responses that match the magnitude of the problem is needed. Comprehensive surveillance, increasing testing capacity; self/home isolation of cases and quarantining of contacts; implementation of non-pharmacological public health interventions; increasing awareness and community engagement, and ensuring compliance through low enforcement are important aspects to be strengthened.	2020			4	1				8041	Alemnesh 2020
Y	#1693	COVID-19 contact tracing in a tertiary care hospital: A retrospective chart review	Tak, Dr Pinki Rohilla Dr Jitendra	Preprint duplicate for #1694		Background Contact tracing is one of the strategies used to control COVID-19 pandemic. It played an important role in the beginning to identify all contacts and minimise the spread of the infection. Methods A retrospective chart review was carried out of contact tracing records during the one-month period, starting from the onset of the first lockdown in India. The largest wave of 372 contacts was analysed in detail to find out the association between the result of COVID-19 test and various factors (age, gender, type of contact). Results A total of 372 contacts (214 males and 158 females) were traced and around 21% contacts were tested positive on COVID-19 RT-PCR test. Chi-square test didn&#039;t find the significant difference between COVID-19 test result and proportions of male and female contacts, Ï‡2 (1) 0.033, pâ€¯=â€¯0.855. Female positive contacts had lower mean age compared to male positive contacts, though not statistically significant, t (75)â€¯=â€¯- 1.809, pâ€¯=â€¯0.0745. No difference was found in either median or mean age of contacts with respect to COVID-19 test result. Odds of tested COVID-19 positive among household contacts much higher than community contacts, ORâ€¯=â€¯24.52, 95% CI 12.45â€“48.29, pâ€¯&amp;lt;â€¯0.05. Conclusion No difference was noted in the rate of contracting infection with respect to age and gender of contacts. Type of contact, household or community, significantly affected the probability of becoming infected with the coronavirus. Occupation of primary case was probably responsible for large number of contacts found positive for COVID-19.	2020		Infectious Disease Modelling					10.1016/j.idm.2020.10.014	3261	Tak 2020
	#1694	COVID-19 contact tracing in a tertiary care hospital: A retrospective chart review	Tak, P.; Rohilla, J.			BACKGROUND: Contact tracing is one of the strategies used to control COVID-19 pandemic. It played an important role in the beginning to identify all contacts and minimise the spread of the infection. METHODS: A retrospective chart review was carried out of contact tracing records during the one-month period, starting from the onset of the first lockdown in India. The largest wave of 372 contacts was analysed in detail to find out the association between the result of COVID-19 test and various factors (age, gender, type of contact). RESULTS: A total of 372 contacts (214 males and 158 females) were traced and around 21% contacts were tested positive on COVID-19 RT-PCR test. Chi-square test didn't find the significant difference between COVID-19 test result and proportions of male and female contacts, Ï‡2 (1) 0.033, pÂ =Â 0.855. Female positive contacts had lower mean age compared to male positive contacts, though not statistically significant, t (75)Â =Â - 1.809, pÂ =Â 0.0745. No difference was found in either median or mean age of contacts with respect to COVID-19 test result. Odds of tested COVID-19 positive among household contacts much higher than community contacts, ORÂ =Â 24.52, 95% CI 12.45-48.29, pÂ <Â 0.05. CONCLUSION: No difference was noted in the rate of contracting infection with respect to age and gender of contacts. Type of contact, household or community, significantly affected the probability of becoming infected with the coronavirus. Occupation of primary case was probably responsible for large number of contacts found positive for COVID-19.	2021		Infect Dis Model	6		2021-01-04	33195883	10.1016/j.idm.2020.10.014	6897	Tak 2021
	#1695	COVID-19 Contact Tracing in an Overseas U.S. Military Population	Sikorski, Cynthia S.; Scheel, Misty D.; Harris, Stephanie M.; Nefczyk, Julia A.			The purpose of this study was to describe the early epidemiology and contact tracing challenges for Covid-19 infection in an overseas military and DoD population. From February 28, 2020 to April 27, 2020, patients who were diagnosed with Covid-19 infection completed a Centers for Disease Control Persons Under Investigation (PUI) form during their encounter with a medical provider. Positive results were forwarded to the Public Health Department. The results of the contact tracing and PUI form were entered into a database and analyzed. Eight Covid-19 cases were diagnosed in this overseas population. Based on beneficiary population, the cumulative incidence was Ã¢ÂˆÂ¼80/100,000 persons. The age distribution ranged from 25 to 60 years, median 36 years. Most patients were male (75%). More infection occurred in those living off base in the community (87.5%). With the capability of on-site testing at the hospital, the median duration from symptom onset to diagnosis improved from 5 days to 1 day. Disease contact tracing for DoD populations presents unique considerations in an overseas location. Public Health guidelines for the USA may have varying relevance in an overseas location. Rapid case identification with on-site testing is critical to disrupt disease transmission. Preventive measures for Covid-19 infection have decreased incidence of influenza-like illness.	2021		Mil. med					10.1093/milmed/usab166	1292	Sikorski 2021
	#1696	COVID-19 contact tracing in two counties - North Carolina, June-July 2020	Lash, R. R.; Donovan, C. V.; Fleischauer, A. T.; Moore, Z. S.; Harris, G.; Hayes, S.; Sullivan, M.; Wilburn, A.; Ong, J.; Wright, D.; Washington, R.; Pulliam, A.; Byers, B.; McLaughlin, H. P.; Dirlikov, E.; Rose, D. A.; Walke, H. T.; Honein, M. A.; Moonan, P. K.; Oeltmann, J. E.			To assess local COVID-19 contact tracing implementation, data from two counties in North Carolina, USA were analysed during a period of high incidence. Routinely collected case investigation and contact tracing data from 1-30 June 2020 for Mecklenburg and from 15 June-12 July 2020 for Randolph counties were included. Health department staff members investigated 5514 (77%) persons with COVID-19 in Mecklenburg County and 584 (99%) in Randolph Counties. No contacts were reported for 48% of cases in Mecklenburg and for 35% in Randolph. Among contacts provided, 25% in Mecklenburg and 48% in Randolph could not be reached by telephone and were classified as nonresponsive after at least one attempt on 3 consecutive days of failed attempts. The median interval from specimen collection from the index patient to notification of identified contacts was 6 days in both counties. Despite aggressive efforts by health department staff members to perform case investigations and contact tracing, many persons with COVID-19 did not report contacts, and many contacts were not reached. These findings indicate that improved timeliness of contact tracing, community engagement and increased use of community-wide mitigation are needed to interrupt SARS-CoV-2 transmission.	2020		Morbidity and Mortality Weekly Report	69	38	1360-1363			1882	Lash 2020
	#1729	COVID-19 dynamics in an Ohio prison	Wasiur, KhudaBukhsh; Sat Kartar, Khalsa; Eben, Kenah; Grzegorz, Rempala; Joseph, H. Tien			ImportanceIncarcerated individuals are a vulnerable population for severe acute respiratory syndrome coronavirus 2 (SARS-CoV-2) infection. Understanding SARS-CoV-2 dynamics in prisons is crucial for curbing transmission both within correctional facilities and in the surrounding community. ObjectiveThe purpose of this study was to identify transmission scenarios that could underly rapid, widespread SARS-CoV-2 infection among inmates in Marion Correctional Institution (MCI). DesignPublicly available data reported by the Ohio Department of Rehabilitation and Corrections (ODRC) was analyzed using mathematical and statistical models. SettingWe consider SARS-CoV-2 transmission dynamics among MCI inmates prior to and including April 16, 2020. ParticipantsThis study uses de-identified, publicly available SARS-CoV-2 test result data for MCI inmates. ExposuresInmates at MCI were considered exposed to potential infection with SARS-CoV-2. Main outcome and measuresResults from mass testing conducted on April 16, 2020 were analyzed together with time of first reported SARS-CoV-2 infection among MCI inmates. ResultsRapid, widespread infection of MCI inmates was reported, with nearly 80% of inmates infected within three weeks of first reported inmate case. These data are consistent with i) a basic reproduction number greater than 14, together with a single initially infected inmate, ii) an initial super-spreading event resulting in several hundred initially infected inmates, together with a basic reproduction number of approximately three, and iii) earlier undetected circulation of virus among inmates prior to April. Conclusions and relevanceMass testing data are consistent with extreme transmissibility, super-spreading events, or undetected circulation of virus among inmates. All scenarios consistent with these data attest to the vulnerabilities of prisoners to COVID-19. Key pointsO_ST_ABSQuestionC_ST_ABSTo identify transmission characteristics consistent with timing and extent of SARS-CoV-2 infection among inmates in Marion Correctional Institution. FindingsMathematical and statistical modeling finds three scenarios that are consistent with the observed widespread infection in Marion Correctional Institution: i) very high transmissibility corresponding to a basic reproduction number in the double digits, ii) an initial super-spreading event involving exposure of several hundred inmates, iii) undetected circulation of virus prior to the first documented case among inmates. MeaningHigh transmissibility, super-spreading events, and challenges with disease surveillance all attest to the vulnerabilities of prison populations to SARS-CoV-2.	2021								2536	Wasiur 2021
	#173	Alert for non-respiratory symptoms of coronavirus disease 2019 patients in epidemic period: A case report of familial cluster with three asymptomatic COVID-19 patients	Lu, Shubiao; Lin, Jinsong; Zhang, Zhiqiao; Xiao, Liping; Jiang, Zhijian; Chen, Jia; Hu, Chongjing; Luo, Shi			At present, coronavirus disease 2019 (COVID-19) is rampaging around the world. However, asymptomatic carriers intensified the difficulty of prevention and management. Here we reported the screening, clinical features, and treatment process of a family cluster involving three COVID-19 patients. The discovery of the first asymptomatic carrier in this family cluster depends on the repeated and comprehensive epidemiological investigation by disease control experts. In addition, the combination of multiple detection methods can help clinicians find asymptomatic carriers as early as possible. In conclusion, the prevention and control experience of this family cluster showed that comprehensive rigorous epidemiological investigation and combination of multiple detection methods were of great value for the detection of hidden asymptomatic carriers.	2021		J Med Virol	93	1	518-521		10.1002/jmv.25776	1279	Lu 2021
	#1756	COVID-19 in a Correctional Facility Employee Following Multiple Brief Exposures to Persons with COVID-19 - Vermont, July-August 2020	Pringle, Julia C.; Leikauskas, Jillian; Ransom-Kelley, Sue; Webster, Benjamin; Santos, Samuel; Fox, Heidi; Marcoux, Shannon; Kelso, Patsy; Kwit, Natalie			On August 11, 2020, a confirmed case of coronavirus disease 2019 (COVID-19) in a male correctional facility employee (correctional officer) aged 20 years was reported to the Vermont Department of Health (VDH). On July 28, the correctional officer had multiple brief encounters with six incarcerated or detained persons (IDPs)* while their SARS-CoV-2 test results were pending. The six asymptomatic IDPs arrived from an out-of-state correctional facility on July 28 and were housed in a quarantine unit. In accordance with Vermont Department of Corrections (VDOC) policy for state prisons, nasopharyngeal swabs were collected from the six IDPs on their arrival date and tested for SARS-CoV-2, the virus that causes COVID-19, at the Vermont Department of Health Laboratory, using real-time reverse transcription-polymerase chain reaction (RT-PCR). On July 29, all six IDPs received positive test results. VDH and VDOC conducted a contact tracing investigationÂ† and used video surveillance footage to determine that the correctional officer did not meet VDH&#039;s definition of close contact (i.e., being within 6 feet of infectious persons for &amp;#8805;15 consecutive minutes)Â§,Â¶; therefore, he continued to work. At the end of his shift on August 4, he experienced loss of smell and taste, myalgia, runny nose, cough, shortness of breath, headache, loss of appetite, and gastrointestinal symptoms; beginning August 5, he stayed home from work. An August 5 nasopharyngeal specimen tested for SARS-CoV-2 by real-time RT-PCR at a commercial laboratory was reported as positive on August 11; the correctional officer identified two contacts outside of work, neither of whom developed COVID-19. On July 28, seven days preceding his illness onset, the correctional officer had multiple brief exposures to six IDPs who later tested positive for SARS-CoV-2; available data suggests that at least one of the asymptomatic IDPs transmitted SARS-CoV-2 during these brief encounters.	2020		MMWR Morb Mortal Wkly Rep	69	43	1569-1570		10.15585/mmwr.mm6943e1	3372	Pringle 2020
	#1757	COVID-19 in a Long-Term Care Facility - King County, Washington, February 27-March 9, 2020	McMichael, Temet M.; Clark, Shauna; Pogosjans, Sargis; Kay, Meagan; Lewis, James; Baer, Atar; Kawakami, Vance; Lukoff, Margaret D.; Ferro, Jessica; Brostrom-Smith, Claire; Riedo, Francis X.; Russell, Denny; Hiatt, Brian; Montgomery, Patricia; Rao, Agam K.; Currie, Dustin W.; Chow, Eric J.; Tobolowsky, Farrell; Bardossy, Ana C.; Oakley, Lisa P.; Jacobs, Jesica R.; Schwartz, Noah G.; Stone, Nimalie; Reddy, Sujan C.; Jernigan, John A.; Honein, Margaret A.; Clark, Thomas A.; Duchin, Jeffrey S.		May have the same data as #3121	On February 28, 2020, a case of coronavirus disease (COVID-19) was identified in a woman resident of a long-term care skilled nursing facility (facility A) in King County, Washington.* Epidemiologic investigation of facility A identified 129 cases of COVID-19 associated with facility A, including 81 of the residents, 34 staff members, and 14 visitors; 23 persons died. Limitations in effective infection control and prevention and staff members working in multiple facilities contributed to intra- and interfacility spread. COVID-19 can spread rapidly in long-term residential care facilities, and persons with chronic underlying medical conditions are at greater risk for COVID-19-associated severe disease and death. Long-term care facilities should take proactive steps to protect the health of residents and preserve the health care workforce by identifying and excluding potentially infected staff members and visitors, ensuring early recognition of potentially infected patients, and implementing appropriate infection control measures.	2020		MMWR Morb Mortal Wkly Rep	69	12	339-342		10.15585/mmwr.mm6912e1	5976	McMichael 2020	https://www.cdc.gov/mmwr/volumes/69/wr/mm6912e1.htm
	#1759	COVID-19 in a remote village in a tropical forest - a note	Sriwijitalai, Won; Wiwanitkit, Viroj				2020		Rural Remote Health	20	3	6014-6014		10.22605/RRH6014	4642	Sriwijitalai 2020
	#1760	COVID-19 in a Sydney nursing home: a case study and lessons learnt	Gilbert, Gwendolyn L.				2020		Med J Aust	213	9	393-396.e1		10.5694/mja2.50817	3602	Gilbert 2020
	#1767	COVID-19 in Australia: our national response to the first cases of SARS-CoV-2 infection during the early biocontainment phase	Shaban, R. Z.; Li, C.; O'Sullivan, M. V. N.; Gerrard, J.; Stuart, R. L.; Teh, J.; Gilroy, N.; Sorrell, T. C.; White, E.; Bag, S.; Hackett, K.; Chen, S. C. A.; Kok, J.; Dwyer, D. E.; Iredell, J. R.; Maddocks, S.; Ferguson, P.; Varshney, K.; Carter, I.; Barratt, R.; Robertson, M.; Baskar, S. R.; Friend, C.; Robosa, R. S.; Sotomayor-Castillo, C.; Nahidi, S.; Macbeth, D. A.; Alcorn, K. A. D.; Wattiaux, A.; Moore, F.; McMahon, J.; Naughton, W.; Korman, T. M.; Catton, M.; Kanapathipillai, R.; Romanes, F.; Rowe, E.; Catford, J.; Kennedy, B.; Qiao, M.; Shaw, D.			Background: On 31 December 2019, the World Health Organization recognised clusters of pneumonia-like cases due to a novel coronavirus disease (COVID-19). COVID-19 became a pandemic 71 days later. Aim: To report the clinical and epidemiological features, laboratory data and outcomes of the first group of 11 returned travellers with COVID-19 in Australia. Methods: This is a retrospective, multi-centre case series. All patients with confirmed COVID-19 infection were admitted to tertiary referral hospitals in New South Wales, Queensland, Victoria and South Australia. Results: The median age of the patient cohort was 42 years (interquartile range (IQR), 24â€“53 years) with six men and five women. Eight (72.7%) patients had returned from Wuhan, one from Shenzhen, one from Japan and one from Europe. Possible human-to-human transmission from close family contacts in gatherings overseas occurred in two cases. Symptoms on admission were fever, cough and sore throat (n = 9, 81.8%). Co-morbidities included hypertension (n = 3, 27.3%) and hypercholesterolaemia (n = 2, 18.2%). No patients developed severe acute respiratory distress nor required intensive care unit admission or mechanical ventilation. After a median hospital stay of 14.5 days (IQR, 6.75â€“21), all patients were discharged. Conclusions: This is a historical record of the first COVID-19 cases in Australia during the early biocontainment phase of the national response. These findings were invaluable for establishing early inpatient and outpatient COVID-19 models of care and informing the management of COVID-19 over time as the outbreak evolved. Future research should extend this Australian case series to examine global epidemiological variation of this novel infection.	2021		Internal Medicine Journal	51	1	42-51		10.1111/imj.15105	9174	Shaban 2021
	#1772	COVID-19 in children and the effect of schools reopening on potential transmission to household members	Shapiro Ben David, S.; Cohen, D.; Tasher, D.; Geva, A.; Azuri, J.; Ash, N.			AIM: The effect of reopening schools on children's contribution to SARS-CoV-2 transmission, especially within households, remains controversial. This study describes the clinical presentation of a large ambulatory COVID-19 pediatric cohort and evaluates the role of children in household transmission prior to and following school reopening. METHODS: A retrospective database cohort study conducted in a large Health Maintenance Organization in Israel. Data of all pediatric, laboratory-confirmed Coronavirus cases between 28/2/2020- 20/6/2020 were extracted. All cases were analyzed for household contacts and primary cases within each family cluster. RESULTS: 1,032 cases under 18 years old (median age 12 years) were included. 432 (41.9%) were asymptomatic. 122 (11.8%) cases acquired the infection at school, 45 of them were part of two school clusters. 846 children had at least one positive household contact, in 498 family clusters, among them 293 primary cases were identified. Only 27 (9.2%) primary cases were under 18 years of age and six (2%) were below 10. The proportion of primary cases did not change after the re-opening of educational facilities. CONCLUSION: Children, particularly under 10 years of age, are less likely to be the vector for SARS-CoV-2 infection within household settings. Opening educational facilities did not change transmission dynamics.	2021		Acta paediatrica (Oslo, Norway : 1992)					10.1111/apa.15962	8516	ShapiroBenDavid 2021
	#1774	COVID-19 in children and the role of school settings in COVID-19 transmission				A small proportion (&amp;lt;5%) of overall COVID-19 cases reported in the EU/EEA and the UK are among children (those aged 18 years and under). When diagnosed with COVID-19, children are much less likely to be hospitalised or have fatal outcomes than adults. Children are more likely to have a mild or asymptomatic infection, meaning that the infection may go undetected or undiagnosed. When symptomatic, children shed virus in similar quantities to adults and can infect others in a similar way to adults. It is unknown how infectious asymptomatic children are. While very few significant outbreaks of COVID-19 in schools have been documented, they do occur, and may be difficult to detect due to the relative lack of symptoms in children. In general, the majority of countries report slightly lower seroprevalence in children than in adult groups, however these differences are small and uncertain. More specialised studies need to be performed with the focus on children to better understand infection and antibody dynamics. Investigations of cases identified in school settings suggest that child to child transmission in schools is uncommon and not the primary cause of SARS-CoV-2 infection in children whose onset of infection coincides with the period during which they are attending school, particularly in preschools and primary schools. If appropriate physical distancing and hygiene measures are applied, schools are unlikely to be more effective propagating environments than other occupational or leisure settings with similar densities of people. There is conflicting published evidence on the impact of school closure/re-opening on community transmission levels, although the evidence from contact tracing in schools, and observational data from a number of EU countries suggest that re-opening schools has not been associated with significant increases in community transmission. Available evidence also indicates that closures of childcare and educational institutions are unlikely to be an effective single control measure for community transmission of COVID-19 and such closures would be unlikely to provide significant additional protection of children&#039;s health, since most develop a very mild form of COVID-19, if any. Decisions on control measures in schools and school closures/openings should be consistent with decisions on other physical distancing and public health response measures within the community. The aim of this document is to provide an overview of the epidemiology and disease characteristics of COVID-19 in children (0-18 years) in EU/EEA countries and the United Kingdom (UK), and an assessment of the role of childcare (preschools;ages 0-&amp;lt;5 years) and educational (primary and secondary schools;ages 5-18 years) settings in COVID19 transmission.	2020		COVID-19 in children and the role of school settings in COVID-19 transmission|2020. 31 pp. 103 ref.						286
	#1775	COVID-19 in children and the role of school settings in transmission - first update				The aim of this document is to provide an update on the knowledge surrounding the role of children in the transmission of SARS-CoV-2 and the role of schools in the COVID-19 pandemic, based on the experience in the EU from August-December, 2020. This document also addresses transmission to and from staff in school settings, school-related mitigation measures including risk communication, testing, contact tracing and the efficacy of partial and full school closures. This document draws upon and updates evidence presented in the previous report from ECDC on this topic, which was published on August 6, 2020. This report does not consider educational settings related to young adults or adults, such as universities or vocational schools or any school with overnight stays, such as boarding schools. This report does not consider the epidemiology of COVID19 in relation to new variants of SARS-CoV-2, for which robust evidence on the potential impact in school settings is not yet available, such as one recently observed in the United Kingdom. There is a general consensus that the decision to close schools to control the COVID-19 pandemic should be used as a last resort. The negative physical, mental health and educational impact of proactive school closures on children, as well as the economic impact on society more broadly, would likely outweigh the benefits. In surveillance data, among childhood COVID-19 cases, children between 1-18 years of age have lower rates of hospitalisation, severe hospitalisation and death than do all other age groups. Children of all ages are susceptible to and can transmit SARS-CoV-2. Younger children appear to be less susceptible to infection, and when infected, less often lead to onward transmission than older children and adults. This report does not consider the epidemiology of COVID-19 in relation to new variants of SARSCoV-2, for which robust evidence on the potential impact in school settings is not yet available, such as one recently observed in the United Kingdom. School closures can contribute to a reduction in SARS-CoV-2 transmission, but by themselves are insufficient to prevent community transmission of COVID-19 in the absence of other nonpharmaceutical interventions (NPIs) such as restrictions on mass gathering.	2020		Covid	19	59				233
	#1779	COVID-19 in children: clinical and epidemiological spectrum in the community	GarcÃ­a-Vera, C.; CastejÃ³n-RamÃ­rez, S.; LaÃ­n Miranda, E.; HernÃ¡ndez AbadÃ­a, R.; GarcÃ­a Ventura, M.; Borque Navarro, E.; Rubio SÃ¡nchez, P.; Baeta Ruiz, Ã_x0081_; Mengual Gil, J. M.			Most publications on pediatric COVID-19 in Spain were performed at the beginning of the pandemic when some diagnostic tools were not widely available. This study aims to show the real spectrum of the infection based on wide detection of cases due to symptoms and contact tracing. A descriptive and analytical observational study was performed including pediatric cases (0 to 14Â years) from the region of AragÃ³n between May 12 and October 31, 2020. Diagnostics was by PCR detection of viral RNA, rapid antigen detection test, or positive IgG serology. There were 5933 positive children included. Of them, 49.03% were women. The mean age was 7.53â€‰Â±â€‰4.28Â years. The source of infection could not be determined in 17.8% of cases. As for the rest, was determined to be within the family environment in 67.8%. The percentage of asymptomatic patients was 50.3%. Among symptomatic patients, fever (58.1%) and cough (46.7%) were the most frequent symptoms. Hospitalization was required in 0.52% of infected, intensive care unit admission was on 0.05%, and there was one death (0.02%). Children under the age of one presented some symptoms more frequently (71.6% vs 48.5%; OR 2.68; 95% CI 2.08 to 3.45; pâ€‰<â€‰0.001) and required more hospitalizations (3.9% vs 0.34%; OR 11.52; 95% CI 5.65 to 23.52; pâ€‰<â€‰0.001).Conclusion: In our environment, SARS-CoV-2 infection is like other mild respiratory viral infections in the population under the age of 15. The contagion occurs mainly in the family environment, the number of asymptomatic is high, being the symptoms mild and the complications very infrequent. What is Known: â€¢ Pediatric infection produced by SARS-CoV-2 has manifested as a mild disease in relation to adult age, although with higher affectation at the youngest ages. â€¢ Nearly all studies on epidemiology and clinical spectrum of the disease were conducted with patients diagnosed at the beginning of the pandemic. By then, diagnostic tools were only available in hospitals and in emergency units. What is New: â€¢ Once diagnostic means were available in primary care medicine and were used not only for the diagnosis of clinical symptoms of the patient, but for the tracing of case contacts, a much more precise approach to the epidemiology and clinical manifestations of the disease was allowed, as described in this study.	2021		Eur J Pediatr			2021-01-08	34406504	10.1007/s00431-021-04235-4	6942	GarcÃ­a-Vera 2021
	#1797	COVID-19 in New Zealand and the impact of the national response: a descriptive epidemiological study	Jefferies, Sarah; French, Nigel; Gilkison, Charlotte; Graham, Giles; Hope, Virginia; Marshall, Jonathan; McElnay, Caroline; McNeill, Andrea; Muellner, Petra; Paine, Shevaun; Prasad, Namrata; Scott, Julia; Sherwood, Jillian; Yang, Liang; Priest, Patricia			BACKGROUND: In early 2020, during the COVID-19 pandemic, New Zealand implemented graduated, risk-informed national COVID-19 suppression measures aimed at disease elimination. We investigated their impacts on the epidemiology of the first wave of COVID-19 in the country and response performance measures. METHODS: We did a descriptive epidemiological study of all laboratory-confirmed and probable cases of COVID-19 and all patients tested for severe acute respiratory syndrome coronavirus 2 (SARS-CoV-2) in New Zealand from Feb 2 to May 13, 2020, after which time community transmission ceased. We extracted data from the national notifiable diseases database and the national SARS-CoV-2 test results repository. Demographic features and disease outcomes, transmission patterns (source of infection, outbreaks, household transmission), time-to-event intervals, and testing coverage were described over five phases of the response, capturing different levels of non-pharmaceutical interventions. Risk factors for severe outcomes (hospitalisation or death) were examined with multivariable logistic regression and time-to-event intervals were analysed by fitting parametric distributions using maximum likelihood estimation. FINDINGS: 1503 cases were detected over the study period, including 95 (6Â·3%) hospital admissions and 22 (1Â·5%) COVID-19 deaths. The estimated case infection rate per million people per day peaked at 8Â·5 (95% CI 7Â·6-9Â·4) during the 10-day period of rapid response escalation, declining to 3Â·2 (2Â·8-3Â·7) in the start of lockdown and progressively thereafter. 1034 (69%) cases were imported or import related, tending to be younger adults, of European ethnicity, and of higher socioeconomic status. 702 (47%) cases were linked to 34 outbreaks. Severe outcomes were associated with locally acquired infection (crude odds ratio [OR] 2Â·32 [95% CI 1Â·40-3Â·82] compared with imported), older age (adjusted OR ranging from 2Â·72 [1Â·40-5Â·30] for 50-64 year olds to 8Â·25 [2Â·59-26Â·31] for people aged &amp;#8805;80 years compared with 20-34 year olds), aged residential care residency (adjusted OR 3Â·86 [1Â·59-9Â·35]), and Pacific peoples (adjusted OR 2Â·76 [1Â·14-6Â·68]) and Asian (2Â·15 [1Â·10-4Â·20]) ethnicities relative to European or other. Times from illness onset to notification and isolation progressively decreased and testing increased over the study period, with few disparities and increasing coverage of females, Maori, Pacific peoples, and lower socioeconomic groups. INTERPRETATION: New Zealand&#039;s response resulted in low relative burden of disease, low levels of population disease disparities, and the initial achievement of COVID-19 elimination. FUNDING: Ministry of Business Innovation and Employment Strategic Scientific Investment Fund, and Ministry of Health, New Zealand.	2020		Lancet Public Health	5	11	e612-e623		10.1016/S2468-2667(20)30225-5	3541	Jefferies 2020
	#1826	COVID-19 infection among health care workers: Experience in Base Hospital Wathupitiwala,Sri Lanka	Samaranayake, W. A. M. P.; Jayawardhana, G. P. C.; Roshan, A. L. L.; Wijewardene, M. A. M.; Siraj, M. I.			Coronavirus disease 2019 (COVID-19) is a serious global health pandemic resulting in high mortality and morbidity. Frontline health care workers (HCWs) are at an increased risk of the acquisition of severe acute respiratory syndrome coronavirus-2 infection (SARS CoV-2) due to their close interaction with infected patients (1, 2). Also, HCWs can serve as reservoirs of SARS CoV-2 cross-transmission both in community and hospital settings (1). However, the extent of COVID-19 infection among HCWs in Sri Lanka is understudied. ObjectivesThis study determined the incidence, demographic characteristics, and risk exposure behavior of HCWs who tested positive for SARS CoV-2 at Base Hospital Wathupitiwala. Furthermore, the rate of acquisition of SARS CoV-2 following COVISHIELD/ChAdOx1 nCoV-19 and Sinopharm /BBIBP-CorV vaccines in HCWs were studied. MethodsA retrospective cross-sectional descriptive analysis was conducted from May 2021 to August 2021 for a total of 818 HCWs. ResultsHundred and twenty-four HCWs (15.16%) were tested positive for COVID-19. The mean age of infected HCWs was 46.27 years and the majority were females (74.19%). Among all infected persons, 54 (43.55%) were nurses/midwives, 39 (31.45%) were clinical supportive staff and 12(9.68%) were medical officers. The number of infected HCWs rapidly escalated and a total of 64(51.61%) HCWs got an infection during August/2021. No source was identified in most of them (34.68%) followed by community acquisition (33.87%). Thirty-five HCWs (28.23%) had acquired infection during a hospital setting or had a high-risk exposure in recent history. Among hospital-related infections, 37.91% of HCWs had shared meals or shared sleeping rooms with an infected workmate. The majority of the HCWs were tested by the infection control unit as symptomatic screening (70.16%) followed by contact tracing (20.16%). Fifty-six (45.16%) HCWs had a history of single or multiple comorbidities. The vast majority of HCWs (95.97%) presented as mild to asymptomatic disease that followed an uneventful recovery. Body aches, headache, fever, and sore throat were the most commonly reported symptoms among them. Among the five HCWs required therapeutic oxygen supplementation, two unvaccinated HCWs succumbed to the infection. The rate of breakthrough infection among HCWs was 8.93%. The acquisition of disease was significantly higher among unvaccinated HCWs than partially (p&lt;0.0001) or fully vaccinated (p&lt;0.0001) HCWs with either type of vaccine. ConclusionsProtecting HCWs remains a challenge in resource-poor settings. The risk of infection fueled by very contagious circulating variants is continuously high even though vaccination has shown clear benefits in preventing mortality and severe infection. Therefore, all healthcare workers should be vaccinated while ensuring continuous infection control measures in the hospital setting.	2021								124	Samaranayake 2021
	#1828	COVID-19 Infection Among Healthcare Workers in a National Healthcare System: the Qatar Experience	Jameela, Alajmi; Andrew, M. Jeremijenko; Joji, C. Abraham; Moza, Ishaq; Elli, G. Concepcion; Adeel, A. Butt; Abdul-Badi, Abou-Samra			The study was conducted at Hamad Medical Corporation in Qatar, a national healthcare system with 14 hospitals and over 28,000 employees. A total of 16,912 staff members were tested for SARS-CoV-2 between March 10 and June 24, 2020 with 1,799 (10.6%) testing positive. Nurses and midwives had the highest number of infections (33.2% of all infected HCWs) followed by non-clinical support service staff (31.3%), administrative staff (14.6%), allied health professionals (12.7%), physicians (5.2% and other clinical support staff (2.9%). Among 671 infected HCW surveyed by the infection prevention and control team immediately after the positive COVID-19 test was reported, exposure to a family member or roommate with confirmed infection each were reported by 9.5%. Two-thirds of the infected HCWs were symptomatic with fever (34.6%), cough (32.2%) and sore throat (15.8%) being the most commonly reported symptoms. Among the survey respondents, 78 (11.6%) were hospitalized, 9 (1.3%) required supplemental oxygen, 4 (0.6%) were admitted to the intensive care unit) and 2 (0.3%) required mechanical ventilation. There were no deaths. To understand the transmission dynamics and impact of facility designation as COVID-19 or non-COVID-19 facility, we conducted a focused follow-up telephone survey on 393 COVID-19 positive HCW 1-6 weeks after diagnosis. Only 5% of respondents reported acquiring the virus from working at a COVID-19 designated facility while the remaining 95% reported working at a non-COVID-19 facility and acquired the infection from accidental exposure to a colleague (45%) or to a patient (29%). Among infected HCW at COVID-19 designated facilities, 82% reported used full PPE at all times while 68% of infected HCW at non-COVID-19 facilities reported using PPE as directed.	2020								4290	Jameela 2020
	#1830	COVID-19 infection among international travellers: a prospective analysis	Lunney, Meaghan; Ronksley, Paul E.; Weaver, Robert G.; Barnieh, Lianne; Blue, Norman; Avey, Marc T.; Rolland-Harris, Elizabeth; Khan, Faisal M.; Pang, Jack X. Q.; Rafferty, Ellen; Scory, Tayler D.; Svenson, Lawrence W.; Rodin, Rachel; Tonelli, Marcello			OBJECTIVES: This report estimates the risk of COVID-19 importation and secondary transmission associated with a modified quarantine programme in Canada. DESIGN AND PARTICIPANTS: Prospective analysis of international asymptomatic travellers entering Alberta, Canada. INTERVENTIONS: All participants were required to receive a PCR COVID-19 test on arrival. If negative, participants could leave quarantine but were required to have a second test 6 or 7 days after arrival. If the arrival test was positive, participants were required to remain in quarantine for 14 days. MAIN OUTCOME MEASURES: Proportion and rate of participants testing positive for COVID-19; number of cases of secondary transmission. RESULTS: The analysis included 9535 international travellers entering Alberta by air (N=8398) or land (N=1137) that voluntarily enrolled in the Alberta Border Testing Pilot Programme (a subset of all travellers); most (83.1%) were Canadian citizens. Among the 9310 participants who received at least one test, 200 (21.5 per 1000, 95% CI 18.6 to 24.6) tested positive. Sixty-nine per cent (138/200) of positive tests were detected on arrival (14.8 per 1000 travellers, 95% CI 12.5 to 17.5). 62 cases (6.7 per 1000 travellers, 95% CI 5.1 to 8.5; 31.0% of positive cases) were identified among participants that had been released from quarantine following a negative test result on arrival. Of 192 participants who developed symptoms, 51 (26.6%) tested positive after arrival. Among participants with positive tests, four (2.0%) were hospitalised for COVID-19; none required critical care or died. Contact tracing among participants who tested positive identified 200 contacts; of 88 contacts tested, 22 were cases of secondary transmission (14 from those testing positive on arrival and 8 from those testing positive thereafter). SARS-CoV-2 B.1.1.7 lineage was not detected in any of the 200 positive cases. CONCLUSIONS: 21.5 per 1000 international travellers tested positive for COVID-19. Most (69%) tested positive on arrival and 31% tested positive during follow-up. These findings suggest the need for ongoing vigilance in travellers testing negative on arrival and highlight the value of follow-up testing and contact tracing to monitor and limit secondary transmission where possible.	2021		BMJ Open	11	6	e050667-e050667		10.1136/bmjopen-2021-050667	686	Lunney 2021
	#1857	A COVID-19 Nursing Home Cluster Linked to a Household Transmission: An Epidemiological, Clinical and Phylogenetic Investigation	Junxiong, Pang; Huei Nuo, Tan; Tze Minn, Mak; Sophie, Octavia; Sebastian, Maurer-Stroh; Fernanda, L. Sirota; Mark Peng Chew, Chan; Ian Yi Onn, Leong; Valerie, T. J. Koh; Steven Peng Lim, Ooi; Shawn, Vasoo; Dale, A. Fisher; Lin, Cui; Heidi, Rafman; Jeffery, Cutter; Vernon, J. Lee			Backgroun:d Residents in nursing homes are at risk of high morbidity and mortality due to coronavirus disease 2019 (COVID-19). We report the first nursing home COVID-19 outbreak in Singapore and its clinical, epidemiological, laboratory and phylogenetic investigations. Methods: Serial point prevalence testing was conducted among the residents and staff following identification of the index case (a symptomatic resident) with SARS-CoV-2 infection. Active contact tracing, screening of close contacts, whole genome sequencing and phylogenetic analysis were conducted to identify the source and extent of the outbreak. Results: Among the 108 residents and 56 healthcare workers (HCW) in the nursing home, 14 (13%) residents and two (3.6%) HCW were diagnosed with COVID-19, with case fatality rate of 28.6% (4/14) among the residents. Five residents were symptomatic (35.7%) and the others were asymptomatic (64.3%) before the point prevalence survey. The genomic virus typing in this nursing home outbreak was lineage B.6 which is rare among other GISAID clades globally but common regionally. Among the family contacts of the two infected healthcare workers, only one member was infected and had recent travel history. Conclusion: The COVID-19 outbreak in a nursing home in Singapore was contained through prompt epidemiological investigations, active case finding and containment, and infection prevention and control measures. Funding Statement: None. Declaration of Interests: The authors declared no conflict of interest. Ethics Approval Statement: Data were collected under the Infectious Disease Act for outbreak investigation and approved by Ministry of Health, Singapore.	2020		SSRN					10.2139/ssrn.3724260	7433	Junxiong 2020
	#1861	COVID-19 Outbreak Among a University&#039;s Men&#039;s and Women&#039;s Soccer Teams - Chicago, Illinois, July-August 2020	Teran, Richard A.; Ghinai, Isaac; Gretsch, Stephanie; Cable, Tracy; Black, Stephanie R.; Green, Stefan J.; Perez, Omar; Chlipala, George E.; Maienschein-Cline, Mark; Kunstman, Kevin J.; Bleasdale, Susan C.; Fricchione, Marielle J.			Data on transmission of SARS-CoV-2, the virus that causes coronavirus disease 2019 (COVID-19), among college athletes are limited. In August 2020, the Chicago Department of Public Health (CDPH) was notified of a cluster of COVID-19 cases among a university&#039;s men&#039;s and women&#039;s soccer teams. CDPH initiated an investigation, interviewed members of both teams, and collated laboratory data to understand transmission of SARS-CoV-2 within the teams. Numerous social gatherings with limited mask use or social distancing preceded the outbreak. Transmission resulted in 17 laboratory-confirmed COVID-19 cases across both teams (n = 45), likely from a single source introduction of SARS-CoV-2 (based on whole genome sequencing) and subsequent transmission during multiple gatherings. Colleges and universities are at risk for COVID-19 outbreaks because of shared housing and social gatherings where recommended prevention guidance is not followed. Improved strategies to promote mask use and social distancing among college-aged adults need to be implemented, as well as periodic repeat testing to identify asymptomatic infections and prevent outbreaks among groups at increased risk for infection because of frequent exposure to close contacts in congregate settings on and off campus.	2020		MMWR Morb Mortal Wkly Rep	69	43	1591-1594		10.15585/mmwr.mm6943e5	83	Teran 2020
	#1862	COVID-19 Outbreak Among Adolescents at an Inpatient Behavioral Health Hospital	Krass, Polina; Zimbrick-Rogers, Charles; Iheagwara, Chioma; Ford, Carol A.; Calderoni, Michele			PURPOSE: We report on a coronavirus disease 2019 (COVID-19) outbreak among adolescents at an inpatient behavioral health facility that was identified within 5 weeks of known viral transmission in the surrounding community. METHODS: Clinical records were reviewed for all inpatients aged &lt;18Â years with laboratory-confirmed COVID-19 between March 23 and April 21,Â 2020. RESULTS: A total of 19 COVID-19-positive patients aged 11-17 years were identified. Patients most commonly presented with sore throat (37%) and nausea/vomiting (32%). Only 26% of patients presented with cough, shortness of breath, or fever. The most common medical comorbidity was asthma (32%), and the most common psychiatric comorbidity was posttraumatic stress disorder (63%). Infected patients were colocated and managed together on a separate COVID-19 unit to maintain a therapeutic group milieu. Mental health treatment was modified to limit staff exposure. Patients received daily medical assessment by an in-house pediatrician. One patient required intravenous fluids. No patients required transfer to a medical facility. CONCLUSIONS: Adolescents in psychiatric inpatient settings may be especially vulnerable to COVID-19 infection. Close collaboration between medical and psychiatric care providers is needed to optimize care for this population and to address admission and disposition options for infected patients.	2020		J Adolesc Health	67	4	612-614		10.1016/j.jadohealth.2020.07.009	4305	Krass 2020
	#1863	COVID-19 Outbreak Among Attendees of an Exercise Facility - Chicago, Illinois, August-September 2020	Lendacki, Frances R.; Teran, Richard A.; Gretsch, Stephanie; Fricchione, Marielle J.; Kerins, Janna L.				2021		MMWR Morb Mortal Wkly Rep	70	9	321-325		10.15585/mmwr.mm7009e2	1892	Lendacki 2021	Aybuke Koyuncu (2021-10-08 00:48:49)(Screen): https://www.cdc.gov/mmwr/volumes/70/wr/mm7009e2.htm;
	#1864	COVID-19 Outbreak Among College Students After a Spring Break Trip to Mexico - Austin, Texas, March 26-April 5, 2020				On March 27, 2020, a University of Texas at Austin student with cough, sore throat, and shortness of breath had a positive test result for SARS-CoV-2, the virus that causes coronavirus disease 2019 (COVID-19). On March 28, two more symptomatic students had positive test results, alerting the COVID-19 Center at the University of Texas Health Austin (UTHA) to a potential outbreak; the center initiated an outbreak investigation the same day. UTHA conducted contact tracing, which linked the students&#039; infections to a spring break trip to Cabo San Lucas, Mexico, during March 14-19. Among 231 persons tested for SARS-CoV-2 in this investigation, 64 (28%) had positive test results, including 60 (33%) of 183 Cabo San Lucas travelers, one of 13 (8%) household contacts of Cabo San Lucas travelers, and three (9%) of 35 community contacts of Cabo San Lucas travelers. Approximately one fifth of persons with positive test results were asymptomatic; no persons needed hospitalization, and none died. This COVID-19 outbreak among a young, healthy population with no or mild symptoms was controlled with a coordinated public health response that included rapid contact tracing and testing of all exposed persons. A coordinated response with contact tracing and testing of all contacts, including those who are asymptomatic, is important in controlling future COVID-19 outbreaks that might occur as schools and universities consider reopening.	2020		MMWR Morb Mortal Wkly Rep	69	26	830-835		10.15585/mmwr.mm6926e1	6248
	#1865	COVID-19 Outbreak Among Employees at a Meat Processing Facility - South Dakota, March-April 2020	Steinberg, Jonathan; Kennedy, Erin D.; Basler, Colin; Grant, Michael P.; Jacobs, Jesica R.; Ortbahn, Dustin; Osburn, John; Saydah, Sharon; Tomasi, Suzanne; Clayton, Joshua L.			On March 24, 2020, the South Dakota Department of Health (SDDOH) was notified of a case of coronavirus disease 2019 (COVID-19) in an employee at a meat processing facility (facility A) and initiated an investigation to isolate the employee and identify and quarantine contacts. On April 2, when 19 cases had been confirmed among facility A employees, enhanced testing for SARS-CoV-2, the virus that causes COVID-19, was implemented, so that any employee with a COVID-19-compatible sign or symptom (e.g., fever, cough, or shortness of breath) could receive a test from a local health care facility. By April 11, 369 COVID-19 cases had been confirmed among facility A employees; on April 12, facility A began a phased closure* and did not reopen during the period of investigation (March 16-April 25, 2020). At the request of SDDOH, a CDC team arrived on April 15 to assist with the investigation. During March 16-April 25, a total of 929 (25.6%) laboratory-confirmed COVID-19 cases were diagnosed among 3,635 facility A employees. At the outbreak&#039;s peak, an average of 67 cases per day occurred. An additional 210 (8.7%) cases were identified among 2,403 contacts of employees with diagnosed COVID-19. Overall, 48 COVID-19 patients were hospitalized, including 39 employees and nine contacts. Two employees died; no contacts died. Attack rates were highest among department-groups where employees tended to work in proximity (i.e., &lt;6 feet [2 meters]) to one another on the production line. Cases among employees and their contacts declined to approximately 10 per day within 7 days of facility closure. SARS-CoV-2 can spread rapidly in meat processing facilities because of the close proximity of workstations and prolonged contact between employees (1,2). Facilities can reduce this risk by implementing a robust mitigation program, including engineering and administrative controls, consistent with published guidelines (1).	2020		MMWR Morb Mortal Wkly Rep	69	31	1015-1019		10.15585/mmwr.mm6931a2	4301	Steinberg 2020
	#1867	COVID-19 outbreak among physicians at a Canadian curling bonspiel: a descriptive observational study	Burak, Kelly W.; Law, Sampson; Rice, Chris; Hu, Jia; Fung, Christopher I.; Woo, Allan K. H.; Fonseca, Kevin; Lang, Amanda L. S.; Kanji, Jamil N.; Meatherall, Bonnie L.			BACKGROUND: Transmission of severe acute respiratory syndrome coronavirus 2 (SARS-CoV-2) is known to occur among individuals who congregate in large groups, especially during indoor activities. Our objective was to provide a detailed clinical description of an outbreak of coronavirus disease 2019 (COVID-19) that occurred after a sporting and social event during the early days of the pandemic. METHODS: We conducted a descriptive study of a curling bonspiel in Edmonton held on Mar. 11-14, 2020. We used standardized interviews between Apr. 17 and May 5, 2020, to collect demographic data, travel history, symptoms (type, onset and duration), self-reported testing results for SARS-CoV-2 ribonucleic acid (RNA) using reverse transcription polymerase chain reaction (RT-PCR), and clinical outcomes. We also obtained results of convalescent SARS-CoV-2 immunoglobulin G serology. RESULTS: All 73 curlers (55 active health care workers) who participated in the bonspiel were interviewed for the study. Convalescent SARS-CoV-2 immunoglobulin G serology was completed in 62 (85%) participants. Of the 73 participants (55 [75%] male, median age 51 [range 26-79] yr, 58 [79%] physicians), 40 curlers (55%) tested positive for SARS-CoV-2 RNA by RT-PCR; an additional 16 participants developed symptoms but had negative swabs or were not tested (14 were probable cases), for a 74% attack rate (confirmed or probable cases). Anosmia with ageusia or dysgeusia occurred in 39 of 54 (72%) confirmed or probable cases. The clinical course was mild in most participants (1 emergency visit, no hospital admissions). Transmission likely occurred from multiple individuals with minor nonspecific symptoms during the event, possibly during shared meals. INTERPRETATION: The 74% attack rate (confirmed or probable cases) highlights the infectivity of SARS-CoV-2 during sporting and social events. This reinforces the need for public health measures (masking, physical distancing and limiting the size of social gatherings) during future waves of COVID-19 in Canada.	2021		CMAJ Open	9	1	E87-E95		10.9778/cmajo.20200115	2132	Burak 2021
	#1868	COVID-19 Outbreak Among Three Affiliated Homeless Service Sites - King County, Washington, 2020	Tobolowsky, Farrell A.; Gonzales, Elysia; Self, Julie L.; Rao, Carol Y.; Keating, Ryan; Marx, Grace E.; McMichael, Temet M.; Lukoff, Margaret D.; Duchin, Jeffrey S.; Huster, Karin; Rauch, Jody; McLendon, Hedda; Hanson, Matthew; Nichols, Dave; Pogosjans, Sargis; Fagalde, Meaghan; Lenahan, Jennifer; Maier, Emily; Whitney, Holly; Sugg, Nancy; Chu, Helen; Rogers, Julia; Mosites, Emily; Kay, Meagan			On March 30, 2020, Public Health - Seattle and King County (PHSKC) was notified of a confirmed case of coronavirus disease 2019 (COVID-19) in a resident of a homeless shelter and day center (shelter A). Residents from two other homeless shelters (B and C) used shelter A&#039;s day center services. Testing for SARS-CoV-2, the virus that causes COVID-19, was offered to available residents and staff members at the three shelters during March 30-April 1, 2020. Among the 181 persons tested, 19 (10.5%) had positive test results (15 residents and four staff members). On April 1, PHSKC and CDC collaborated to conduct site assessments and symptom screening, isolate ill residents and staff members, reinforce infection prevention and control practices, provide face masks, and advise on sheltering-in-place. Repeat testing was offered April 7-8 to all residents and staff members who were not tested initially or who had negative test results. Among the 118 persons tested in the second round of testing, 18 (15.3%) had positive test results (16 residents and two staff members). In addition to the 31 residents and six staff members identified through testing at the shelters, two additional cases in residents were identified during separate symptom screening events, and four were identified after two residents and two staff members independently sought health care. In total, COVID-19 was diagnosed in 35 of 195 (18%) residents and eight of 38 (21%) staff members who received testing at the shelter or were evaluated elsewhere. COVID-19 can spread quickly in homeless shelters; rapid interventions including testing and isolation to identify cases and minimize transmission are necessary. CDC recommends that homeless service providers implement appropriate infection control practices, apply physical distancing measures including ensuring resident&#039;s heads are at least 6 feet (2 meters) apart while sleeping, and promote use of cloth face coverings among all residents (1).	2020		MMWR Morb Mortal Wkly Rep	69	17	523-526		10.15585/mmwr.mm6917e2	5692	Tobolowsky 2020
	#1877	COVID-19 outbreak and experience in a dialysis unit in the philippines	Cruzado, M. A. A. S.; Ferrer, F.			Background: Patients on regular dialysis are at an increased risk to COVID-19 due to their multiple comorbidities and exposure in the health care setting. The risk for virus transmission within a dialysis unit is also high emphasizing the importance of implementing infection control measures. The objective of this report is to describe the COVID-19 outbreak in a dialysis unit including interventions done. Methods: Review of the epidemic course with contact tracing was done from March 14 to May 14, 2020 in the dialysis unit of a tertiary hospital in the Philippines Results: Of 167 patients, 20 became COVID-19 suspects. Eight were positive - 3 were exposed from the first confirmed case, 2 were handled by a COVID-19 infected healthcare worker (HCW) who was asymptomatic at time of contact while 2 asymptomatic patients tested positive during mass testing. Two of 67 HCWs tested positive were exposed to patients. Key interventions are (a) enhanced screening by mass testing using NPS/ OPS RT-PCR of patients and HCWs after identifying 6 patients and 2 HCWs infected with COVID-19 (b) instead of cohort, dialysis of COVID-19 confirmed and suspected cases was done in isolation rooms separate from the dialysis unit (d) adequate personal protective equipment for HCWs and masks for all patients and (e) environmental disinfection especially in the waiting area with strict social distancing and daily screening. Conclusions: The infection control and preventive actions done halted the increase in cases. Maintaining these strategies for the duration of the pandemic allowed further decline in the rate of infection.	2020		Journal of the American Society of Nephrology	31		266-266			2799	Cruzado 2020
	#1880	COVID-19 Outbreak and Presymptomatic Transmission in Pilgrim Travelers Who Returned to Korea from Israel	Park, Ji Hyuk; Jang, Joon Ho; Lee, Kwan; Yoo, Seok Ju; Shin, Hyojung			BACKGROUND: On February 21, 2020, 2 coronavirus disease 2019 (COVID-19) cases in pilgrim travelers from Korea to Israel were identified. We investigated the source of infection, clinical features of COVID-19, and transmission potential of presymptomatic and asymptomatic cases. METHODS: All 39 pilgrim travelers were aggressively tested for severe acute respiratory syndrome coronavirus 2 (SARS-CoV-2). Their clinical features and possible source of infection were investigated by interview and review of their medical records. Ten confirmed cases without symptoms at the first sampling dates were selected for follow-up reverse transcription polymerase chain reaction tests. RESULTS: Of 39 pilgrim travelers, 30 (77%) were positive for SARS-CoV-2. Among the 30 positive COVID-19 cases, 4 (13%) were asymptomatic. Available follow-up cycle threshold values from 10 cases gradually increased over time and were lower during the presymptomatic period than during the postsymptomatic period. Out of 328 contacts related to the COVID-19 cases in the pilgrim travelers, 22 additional cases (7%) were confirmed with SARS-CoV-2 infections. Three tertiary cases were identified to be transmitted by presymptomatic secondary cases. CONCLUSION: To prevent transmission of COVID-19, we need to focus on presymptomatic and asymptomatic cases, and massive testing for SARS-CoV-2 is required. More research about the possibility of presymptomatic transmission over 2 days before symptom onset is required.	2020		J Korean Med Sci	35	48	e424-e424		10.3346/jkms.2020.35.e424	2919	Park 2020
	#1884	COVID-19 Outbreak Associated with a 10-Day Motorcycle Rally in a Neighboring State - Minnesota, August-September 2020	Firestone, Melanie J.; Wienkes, Haley; Garfin, Jacob; Wang, Xiong; Vilen, Kelley; Smith, Kirk E.; Holzbauer, Stacy; Plumb, Matthew; Pung, Kelly; Medus, Carlota; Yao, Joseph D.; Binnicker, Matthew J.; Nelson, Andrew C.; Yohe, Sophia; Como-Sabetti, Kathryn; Ehresmann, Kris; Lynfield, Ruth; Danila, Richard			During August 7-16, 2020, a motorcycle rally was held in western South Dakota that attracted approximately 460,000 persons from across the United States to numerous indoor and outdoor events over a 10-day period. During August-September 2020, the Minnesota Department of Health (MDH) investigated a coronavirus disease 2019 (COVID-19) outbreak associated with the rally in Minnesota residents. Fifty-one primary event-associated cases were identified, and 35 secondary or tertiary cases occurred among household, social, and workplace contacts, for a total of 86 cases; four patients were hospitalized, and one died. Approximately one third (34%) of 87 counties in Minnesota had at least one primary, secondary, or tertiary case associated with this rally. Genomic sequencing supported the associations with the motorcycle rally. These findings support current recommendations for mask use, physical distancing, reducing the number of attendees at gatherings, isolation for patients with COVID-19, and quarantine for close contacts to slow the spread of SARS-CoV-2 (1). Furthermore, although these findings did not capture the impact of the motorcycle rally on residents of other states, they demonstrate the rationale for consistent mitigation measures across states.	2020		MMWR Morb Mortal Wkly Rep	69	47	1771-1776		10.15585/mmwr.mm6947e1	3131	Firestone 2020
	#1885	COVID-19 Outbreak Associated with a Fitness Center - Minnesota, September-November 2020	Suhs, T.; Gerlach, D.; Garfin, J.; Lorentz, A.; Firestone, M.; Sherden, M.; Hackman, K.; Gray, T.; Siebman, S.; Wienkes, H.; Vilen, K.; Wang, X.; Como-Sabetti, K.; Danila, R.; Smith, K.; Medus, C.			The Minnesota Department of Health investigated a COVID-19 outbreak at a fitness center in Olmsted County, Minnesota. Twenty-three SARS-CoV-2 infections (five employees and 18 members) were identified. An epidemiological investigation supported by whole genome sequencing demonstrated that transmission of SARS-CoV-2 occurred at the fitness center despite following recommended prevention strategies.	2021		Clin Infect Dis				34297064	10.1093/cid/ciab653	6744	Suhs 2021
	#1886	COVID-19 Outbreak Associated with a SARS-CoV-2 R.1 Lineage Variant in a Skilled Nursing Facility After Vaccination Program - Kentucky, March 2021	Cavanaugh, Alyson M.; Fortier, Sarah; Lewis, Patricia; Arora, Vaneet; Johnson, Matt; George, Karim; Tobias, Joshua; Lunn, Stephanie; Miller, Taylor; Thoroughman, Douglas; Spicer, Kevin B.			Although COVID-19 mRNA vaccines demonstrated high efficacy in clinical trials (1), they were not 100% efficacious. Thus, some infections postvaccination are expected. Limited data are available on effectiveness in skilled nursing facilities (SNFs) and against emerging variants. The Kentucky Department for Public Health (KDPH) and a local health department investigated a COVID-19 outbreak in a SNF that occurred after all residents and health care personnel (HCP) had been offered vaccination. Among 83 residents and 116 HCP, 75 (90.4%) and 61 (52.6%), respectively, received 2 vaccine doses. Twenty-six residents and 20 HCP received positive test results for SARS-CoV-2, the virus that causes COVID-19, including 18 residents and four HCP who had received their second vaccine dose &gt;14 days before the outbreak began. An R.1 lineage variant was detected with whole genome sequencing (WGS). Although the R.1 variant has multiple spike protein mutations, vaccinated residents and HCP were 87% less likely to have symptomatic COVID-19 compared with those who were unvaccinated. Vaccination of SNF populations, including HCP, is critical to reduce the risk for SARS-CoV-2 introduction, transmission, and severe outcomes in SNFs. An ongoing focus on infection prevention and control practices is also essential.	2021		MMWR Morb Mortal Wkly Rep	70	17	639-643		10.15585/mmwr.mm7017e2	1266	Cavanaugh 2021
	#1887	COVID-19 Outbreak Associated with Air Conditioning in Restaurant, Guangzhou, China, 2020	Lu, Jianyun; Gu, Jieni; Li, Kuibiao; Xu, Conghui; Su, Wenzhe; Lai, Zhisheng; Zhou, Deqian; Yu, Chao; Xu, Bin; Yang, Zhicong			During January 26-February 10, 2020, an outbreak of 2019 novel coronavirus disease in an air-conditioned restaurant in Guangzhou, China, involved 3 family clusters. The airflow direction was consistent with droplet transmission. To prevent the spread of the virus in restaurants, we recommend increasing the distance between tables and improving ventilation.	2020		Emerg Infect Dis	26	7	1628-1631		10.3201/eid2607.200764	5911	Lu 2020
	#1888	COVID-19 Outbreak at an Exercise Facility	Anonymous			The failure of patchwork infection control.	2021		Am J Nurs	121	6	16-16		10.1097/01.NAJ.0000753620.66113.a4	1062	Anonymous 2021	Aybuke Koyuncu (2021-10-08 08:51:05)(Screen): https://journals.lww.com/ajnonline/Fulltext/2021/06000/COVID_19_Outbreak_at_an_Exercise_Facility.13.aspx;
	#1889	COVID-19 Outbreak at an Overnight Summer School Retreat - Wisconsin, July-August 2020	Pray, Ian W.; Gibbons-Burgener, Suzanne N.; Rosenberg, Avi Z.; Cole, Devlin; Borenstein, Shmuel; Bateman, Allen; Pevzner, Eric; Westergaard, Ryan P.			During July 2-August 11, 2020, an outbreak of coronavirus disease 2019 (COVID-19) occurred at a boys&#039; overnight summer school retreat in Wisconsin. The retreat included 152 high school-aged boys, counselors, and staff members from 21 states and territories and two foreign countries. All attendees were required to provide documentation of either a positive serologic test result* within the past 3 months or a negative reverse transcription-polymerase chain reaction (RT-PCR) tests result for SARS-CoV-2 (the virus that causes COVID-19) &amp;#8804;7 days before travel, to self-quarantine within their households for 7 days before travel, and to wear masks during travel. On July 15, the Wisconsin Department of Health Services (WDHS) began an investigation after being notified that two students at the retreat had received positive SARS-CoV-2 RT-PCR test results. WDHS offered RT-PCR testing to attendees on July 28 and serologic testing on August 5 and 6. Seventy-eight (51%) attendees received positive RT-PCR results (confirmed cases), and 38 (25%) met clinical criteria for COVID-19 without a positive RT-PCR result (probable cases). By the end of the retreat, 118 (78%) persons had received a positive serologic test result. Among 24 attendees with a documented positive serologic test result before the retreat, all received negative RT-PCR results. After RT-PCR testing on July 28, WDHS recommended that remaining susceptible persons (asymptomatic and with negative RT-PCR test results) quarantine from other students and staff members at the retreat. Recommended end dates for isolation or quarantine were based on established guidance (1,2) and determined in coordination with CDC. All attendees were cleared for interstate and commercial air travel to return home on August 11. This outbreak investigation documented rapid spread of SARS-CoV-2, likely from a single student, among adolescents and young adults in a congregate setting. Mitigation plans that include prearrival quarantine and testing, cohorting, symptom monitoring, early identification and isolation of cases, mask use, enhanced hygiene and disinfection practices, and maximal outdoor programming are necessary to prevent COVID-19 outbreaks in these settings (3,4).	2020		MMWR Morb Mortal Wkly Rep	69	43	1600-1604		10.15585/mmwr.mm6943a4	3373	Pray 2020
Y	#1892	COVID-19 Outbreak Following a Single Patient Exposure at an Entertainment Site: An Epidemiological Study	Bao, C.; Pan, E.; Ai, J.; Dai, Q.; Xu, K.; Shi, N.; Gao, Q.; Hu, J.; Peng, Z.; Huang, H.; Jin, H.; Zhu, F.	Preprint duplicate for #1893		We investigated an outbreak of COVID-19 infection, which was traced back to a bathing pool at an entertainment venue, to explore the epidemiology of the outbreak, understand the transmissibility of the virus, and analyze the influencing factors. Contact investigation and management were conducted to identify potential cases. Epidemiological investigation was carried out to determine the epidemiological and demographic characteristics of the outbreak. We estimated the secondary attack rate (SAR), incubation time, and time-dependent reproductive number (Rt ), and explored the predisposing factors for cluster infection. The incubation time was 5.4 days and the serial interval (SI) was 4.4 days, with the rate of negative-valued SIs at 24.5%. The SAR at the bathing pool (3.3%) was relatively low due to its high temperature and humidity. The SAR was higher in the colleagues' cluster (20.5%) than in the family cluster (11.8%). Superspreaders had a longer isolation delay time (P=0.004). The Rt of the cluster decreased from the highest value of 3.88 on January 27, 2020 to 1.22 on February 6. Our findings suggest that the predisposing factors of the outbreak included close contact with an infected person, airtight and crowded spaces, temperature and humidity in the space, and untimely isolation of patients and quarantine of contacts at the early stage of transmission. Measures to reduce the risk of infection at these gatherings and subsequent tracking of close contacts were effective.	2020		Transboundary and emerging diseases	68	2	773-781		10.1111/tbed.13742	7844	Bao 2020
	#1893	COVID-19 outbreak following a single patient exposure at an entertainment site: An epidemiological study	Bao, Changjun; Pan, Enchun; Ai, Jing; Dai, Qigang; Xu, Ke; Shi, Naiyang; Gao, Qiang; Hu, Jianli; Peng, Zhihang; Huang, Haodi; Jin, Hui; Zhu, Fengcai			We investigated an outbreak of COVID-19 infection, which was traced back to a bathing pool at an entertainment venue, to explore the epidemiology of the outbreak, understand the transmissibility of the virus and analyse the influencing factors. Contact investigation and management were conducted to identify potential cases. Epidemiological investigation was carried out to determine the epidemiological and demographic characteristics of the outbreak. We estimated the secondary attack rate (SAR), incubation time and time-dependent reproductive number (Rt ) and explored the predisposing factors for cluster infection. The incubation time was 5.4Â days and the serial interval (SI) was 4.4Â days, with the rate of negative-valued SIs at 24.5%. The SAR at the bathing pool (3.3%) was relatively low due to its high temperature and humidity. The SAR was higher in the colleagues&#039; cluster (20.5%) than in the family cluster (11.8%). Super-spreaders had a longer isolation delay time (pÂ =Â .004). The Rt of the cluster decreased from the highest value of 3.88 on January 27, 2020 to 1.22 on February 6. Our findings suggest that the predisposing factors of the outbreak included close contact with an infected person, airtight and crowded spaces, temperature and humidity in the space and untimely isolation of patients and quarantine of contacts at the early stage of transmission. Measures to reduce the risk of infection at these gatherings and subsequent tracking of close contacts were effective.	2021		Transbound Emerg Dis	68	2	773-781		10.1111/tbed.13742	4424	Bao 2021
	#1895	COVID-19 Outbreak in a Large Penitentiary Complex, April-June 2020, Brazil	Gouvea-Reis, Fernando A.; Oliveira, PatrÃ­cia D.; Silva, Danniely C. S.; Borja, Lairton S.; Percio, Jadher; Souza, FÃ¡bio S.; Peterka, CÃ¡ssio; Feres, Claudia; de Oliveira, JanaÃ­na; SodrÃ©, Giselle; Dos Santos, Wallace; de Moraes, Camile			An outbreak of coronavirus disease began in a large penitentiary complex in Brazil on April 1, 2020. By June 12, there were 1,057 confirmed cases among inmates and staff. Nine patients were hospitalized, and 3 died. Mean serial interval was &amp;#8776;2.5 days; reproduction number range was 1.0-2.3.	2021		Emerg Infect Dis	27	3	924-927		10.3201/eid2703.204079	2556	Gouvea-Reis 2021
	#1896	COVID-19 outbreak in a personal service setting in Kingston, Ontario, 2020	Li, A.; Parent, S.; Kasmani, A.; Guan, T. H.; Moore, K.			Background: During the coronavirus disease 2019 (COVID-19) pandemic, Ontario created a three-phase reopening framework for the economy. Outbreaks were expected at each phase. One week after Phase Two of reopening in the provincial public health administration region of Kingston, Frontenac, Lennox and Addington (KFL&amp;A), a positive case was reported after three weeks of zero new COVID-19 cases. The objective of this report is to describe this COVID-19 outbreak, linked to a personal service setting (PSS), and the public health response to contain the outbreak. Methods: The outbreak investigation included all COVID-19 cases in KFL&amp;A between June 20, 2020 and July 3, 2020. Public health inspectors and nurses were rapidly deployed to inspect the PSS. A multimodal approach to high-volume testing involved fixed assessment centres, drive-through testing capacity and targeted testing at the outbreak site. Testing was conducted through a real-time polymerase chain reaction assay at the local Public Health Ontario laboratory. Results: Thirty-seven cases were associated with the outbreak: 38% through direct PSS exposure;32% through household contact;and 30% through social and workplace contact. A superspreading event contributed to 38% of total cases. The majority of cases were in the low to mid-quintiles when analyzed for material deprivation. Testing rates increased four-fold compared to the prior baseline weeks in response to media attention and public health messaging, resulting in a low percent positivity. Conclusion: The interplay of aggressive accessible testing, quick lab turnaround time, contact tracing within 24 hours of positive laboratory results as per provincial standards, frequent public communication, rapid inspections, mandatory self-isolation and face coverings were measures successful in halting the outbreak. Inspections or self-audits should be required at all PSSs prior to reopening and outbreak management must work with PSSs to reduce the possibility of superspreading events.	2021		Canada Communicable Disease Report	47	4	216-223		10.14745/ccdr.v47i04a06	982	Li 2021
	#1897	[COVID-19 outbreak in a peruvian shelter]	Pampa-Espinoza, Luis; Loayza-Alarico, Manuel; Meza-Cornejo, Kely Rocio				2020		Rev Peru Med Exp Salud Publica	37	3	585-586		10.17843/rpmesp.2020.373.5691	3152	Pampa-Espinoza 2020
	#1898	COVID-19 Outbreak in an Amish Community - Ohio, May 2020	Ali, Hammad; Kondapally, Karthik; Pordell, Paran; Taylor, Brandi; Martinez, Gisela Medina; Salehi, Ellen; Ramseyer, Stacey; Varnes, Susan; Hayes, Nikki; de Fijter, Sietske; Lloyd, Spencer			In the United States, outbreaks of SARS-CoV-2, the virus that causes coronavirus disease 2019 (COVID-19), were initially reported in densely populated urban areas (1); however, outbreaks have since been reported in rural communities (2,3). Rural residents might be at higher risk for severe COVID-19-associated illness because, on average, they are older, have higher prevalences of underlying medical conditions, and have more limited access to health care services.* In May, after a cluster of seven COVID-19 cases was identified in a rural Ohio Amish community, access to testing was increased. Among 30 additional residents tested by real-time reverse transcription-polymerase chain reaction (RT-PCR; TaqPath COVID-19 Combo Kit),Â† 23 (77%) received positive test results for SARS-CoV-2. Rapid and sustained transmission of SARS-CoV-2 was associated with multiple social gatherings. Informant interviews revealed that community members were concerned about having to follow critical mitigation strategies, including social distancingÂ§ and mask wearing.Â¶ To help reduce the ongoing transmission risk in a community, state and county health department staff members and community leaders need to work together to develop, deliver, and promote culturally responsive health education messages to prevent SARS-CoV-2 transmission and ensure that access to testing services is timely and convenient. Understanding the dynamics of close-knit communities is crucial to reducing SARS-CoV-2 transmission.	2020		MMWR Morb Mortal Wkly Rep	69	45	1671-1674		10.15585/mmwr.mm6945a2	3227	Ali 2020
	#1915	[COVID-19 outbreak investigation in aÂ geriatric palliative hospital]	Raichle, Claudia; SchÃ¤fer, Johannes; Gann, Annette; Warth, Elisa; Slesak, GÃ¼nther			BACKGROUND: During the second COVID-19 wave, aÂ large COVID-19 outbreak happened at aÂ 90-bed geriatric palliative care hospital in DecemberÂ 2020, whereby 32Ã¢Â€Â¯% of the healthcare personnel (HCP) and 29Â patients became infected within 23Â days and 13Â patients died. The bed occupancy rate dropped toÂ 20Ã¢Â€Â¯%. Drastically enhanced hygiene measures directly after outbreak detection could stop further nosocomial infections among patients but were less effective among HCP. OBJECTIVE: Outbreak investigation and detection of risk factors for infection in HCP. MATERIAL AND METHODS: Anonymous online survey among HCP from January and February 2021 investigating potential risk factors for PCR positive infections (poorly fitting FFP2 masks, close contacts with positive patients, team meetings with positive HCP). RESULTS: Of 184 HCP, 96Â completed the survey (52.2Ã¢Â€Â¯%), includingÂ 38 who became infected. Of the HCP 8 remained asymptomatic/oligosymptomatic, 30Â HCP became ill for aÂ median of 10Â days and in 2Â continuously. Factors associated with an infection were close contacts with positive patients in aÂ time-dependent manner despite wearing an FFP2 mask (ORÂ 6.0; 95Ã¢Â€Â¯% CI 1.6-22). Out of 88 HCP 55 described poorly fitting FFP2 masks. An infection was mostly attributed to aÂ longer contact with positive, sometimes restless patients. The overall exhausting working situation was repeatedly mentioned. CONCLUSION: AÂ COVID outbreak within the care-intense geriatric context is challenging to control especially among HCP. Longer patient contacts and limited compliance by patients counteracts strict hygiene measures. Vulnerability of HCP and patients requires additional preventive interventions by rapidly effective vaccinations and has to be aÂ priority for health policy.	2021		Z Gerontol Geriatr	54	5	458-462		10.1007/s00391-021-01930-7	584	Raichle 2021
	#1918	COVID-19 Outbreak on a Passenger Ship and Assessment of Response Measures, Greece, 2020	Hatzianastasiou, Sophia; Mouchtouri, Varvara A.; Pavli, Androula; Tseroni, Maria; Sapounas, Spyros; Vasileiou, Charalampos; Dadouli, Katerina; Kyritsi, Maria; Koureas, Michalis; Prezerakos, Panagiotis; Speletas, Matthaios; Panagiotakopoulos, Georgios; Tsiodras, Sotirios; Hadjichristodoulou, Christos			We describe response measures to an outbreak involving 128 (33.4%) coronavirus disease cases (46.1% asymptomatic) among 383 persons onboard a passenger ship. Multivariate analysis indicated that dining in certain rooms and bar areas, nationality, working department (for crew members), and quarantining onboard the ship were significantly associated with infection.	2021		Emerg Infect Dis	27	7	1927-1930		10.3201/eid2707.210398	1121	Hatzianastasiou 2021
	#1919	COVID-19 outbreak on the Costa Atlantica cruise ship: use of a remote health monitoring system	Sando, Eiichiro; Morimoto, Konosuke; Narukawa, Shinji; Nakata, Katsumi				2021		J. travel med	28	2			10.1093/jtm/taaa163	3973	Sando 2021
	#192	Analysis of Asymptomatic and Presymptomatic Transmission in SARS-CoV-2 Outbreak, Germany, 2020	Bender, Jennifer K.; Brandl, Michael; HÃ¶hle, Michael; Buchholz, Udo; Zeitlmann, Nadine			We determined secondary attack rates (SAR) among close contacts of 59 asymptomatic and symptomatic coronavirus disease case-patients by presymptomatic and symptomatic exposure. We observed no transmission from asymptomatic case-patients and highest SAR through presymptomatic exposure. Rapid quarantine of close contacts with or without symptoms is needed to prevent presymptomatic transmission.	2021		Emerg. infect. dis	27	4			10.3201/eid2704.204576	2058	Bender 2021
	#1921	COVID-19 outbreak prevention by early containment in Shantou, China	Zhang, Xubin; Zhang, Dangui; Zhang, Chi; Yao, Lijun; Xu, Lu; Chen, Gengna; Liao, Zhaohui; Zhu, Xunyi; Yang, Wenda; Li, Weinan			INTRODUCTION: To report about the successful outbreak containment of COVID-19 in Shantou, one of the prefectural cities of Guangdong province in the mainland China. METHODOLOGY: All patients confirmed as having COVID-19 between 23 January and 25 March 2020 by RT-PCR assay in the clinical lab of Shantou CDC were included and divided into three groups based on the source of identification: hospital diagnosis, contact tracing, and community screening. Collected data was analyzed and compared among these three groups. RESULTS: A total of 25 COVID-19 cases were identified in Shantou. The first case was identified on 14 January 2020 at one of two COVID-19 dedicated hospitals in Shantou. The majority of the cases were either imported from Wuhan or linked to Wuhan/Hubei. The median lag time for diagnosis (i.e., the time between symptom onset and case confirmation) was 2 days (IQR, 2.0-4.0) for all cases, 9 days (IQR, 7.0-10.0) for the cases diagnosed in hospitals, 2 days (IQR, 1.5-2.0) for the cases in contact tracing, and 4 days (IQR, 2.5-4.5) for cases in community screening, with a significantly longer diagnosis lag time in hospitals (p = 0.003). Multivariate linear regression models showed larger family size and severe cases as the significant predictor for increasing number of close contacts. CONCLUSIONS: The current pandemic appears to exist for an uncertain period. The early containment measures applied in Shantou, a city with insufficient healthcare resources for COVID-19, seems to be appropriate for cities or areas with similar profiles.	2020		J Infect Dev Ctries	14	7	742-747		10.3855/jidc.13121	4213	Zhang 2020	EmmaY Yu (2021-10-11 02:06:32)(Screen): No information about "who infected whom".;
	#1922	Covid-19 Outbreak Progression in Italian Regions: Approaching the Peak by the End of March in Northern Italy and First Week of April in Southern Italy	Distante, Cosimo; Piscitelli, Prisco; Miani, Alessandro			Epidemiological figures of the SARS-CoV-2 epidemic in Italy are higher than those observed in China. Our objective was to model the SARS-CoV-2 outbreak progression in Italian regions vs. Lombardy to assess the epidemic&#039;s progression. Our setting was Italy, and especially Lombardy, which is experiencing a heavy burden of SARS-CoV-2 infections. The peak of new daily cases of the epidemic has been reached on the 29th, while was delayed in Central and Southern Italian regions compared to Northern ones. In our models, we estimated the basic reproduction number (R0), which represents the average number of people that can be infected by a person who has already acquired the infection, both by fitting the exponential growth rate of the infection across a 1-month period and also by using day-by-day assessments based on single observations. We used the susceptible-exposed-infected-removed (SEIR) compartment model to predict the spreading of the pandemic in Italy. The two methods provide an agreement of values, although the first method based on exponential fit should provide a better estimation, being computed on the entire time series. Taking into account the growth rate of the infection across a 1-month period, each infected person in Lombardy has involved 4 other people (3.6 based on data of April 23rd) compared to a value of R0 = 2.68, as reported in the Chinese city of Wuhan. According to our model, Piedmont, Veneto, Emilia Romagna, Tuscany and Marche will reach an R0 value of up to 3.5. The R0 was 3.11 for Lazio and 3.14 for the Campania region, where the latter showed the highest value among the Southern Italian regions, followed by Apulia (3.11), Sicily (2.99), Abruzzo (3.0), Calabria (2.84), Basilicata (2.66), and Molise (2.6). The R0 value is decreased in Lombardy and the Northern regions, while it is increased in Central and Southern regions. The expected peak of the SEIR model is set at the end of March, at a national level, with Southern Italian regions reaching the peak in the first days of April. Regarding the strengths and limitations of this study, our model is based on assumptions that might not exactly correspond to the evolution of the epidemic. What we know about the SARS-CoV-2 epidemic is based on Chinese data that seems to be different than those from Italy; Lombardy is experiencing an evolution of the epidemic that seems unique inside Italy and Europe, probably due to demographic and environmental factors.	2020		Int. j. environ. res. public health (Online)	17	9			10.3390/ijerph17093025	5618	Distante 2020	EmmaY Yu (2021-10-16 05:02:02)(Screen): 'each infected person in Lombardy has involved 4 other people';
	#1934	COVID-19 outbreaks at shelters for women who are victims of gender-based violence from Ecuador	Vallejo-Janeta, Alexander Paolo; Morales-Jadan, Diana; Freire-Paspuel, Byron; Lozada, Tannya; Cherrez-Bohorquez, Cesar; Garcia-Bereguiain, Miguel Angel			BACKGROUND: One of the constraints in containing the impact of the COVID-19 pandemic in Ecuador is limited testing capacity, especially in high-risk populations such as people living in humanitarian shelters. OBJECTIVES: The &quot;United Nations High Commissioner for Refugees&quot; office in Ecuador in collaboration with &quot;Universidad de Las AmÃ©ricas&quot; performed surveillance screening at shelters for women victims of gender-based violence. They had been granted access to RT-qPCR tests for SARS-CoV-2 diagnosis since July 2020, a few weeks after the general population lockdown was lifted. RESULTS: From 411 people tested, 52 tests were SARS-CoV-2 positive, yielding an overall high attack rate of 12.65%. Moreover, COVID-19 outbreaks were found in nine of 11 shelters that were included in the study. While attacks rates varied among shelters, no association was found with occupancy. CONCLUSION: This study is key to clarifying the epidemiological situation in this highly vulnerable population in Latin America. It highlights the importance of mass testing beyond the symptomatic population to prevent the spread of COVID-19.	2021		Int J Infect Dis	108		531-536		10.1016/j.ijid.2021.06.012	237	Vallejo-Janeta 2021
	#1937	COVID-19 Outbreaks in Correctional Facilities with Work-Release Programs - Idaho, July-November 2020	Dunne, Eileen M.; Morgan, Ellie; Wells-Moore, Bruce; Pierson, Samuel; Zakroff, Sandra; Haskell, Lindsay; Link, Kimberly; Powell, Jodie; Holland, Ian; Elgethun, Kai; Ball, Christopher; Haugen, Rene; Hahn, Christine G.; Carter, Kris K.; Starr, Christine			As of April 16, 2021, U.S. correctional and detention facilities reported 399,631 cases of COVID-19 in incarcerated persons, resulting in 2,574 deaths (1). During July 14-November 30, 2020, COVID-19 was diagnosed in 382 persons incarcerated in Idaho correctional facilities with work-release programs. Work-release programs (which place incarcerated persons in community businesses) have social and economic benefits, but might put participants at increased risk for bidirectional transmission of SARS-CoV-2, the virus that causes COVID-19. The Idaho Department of Correction (IDOC) operates 13 state-run correctional facilities, including six low-security facilities dedicated to work-release programs. This report describes COVID-19 outbreaks in five IDOC facilities with work-release programs,* provides the mitigation strategies that IDOC implemented, and describes the collaborative public health response. As of November 30, 2020, 382 outbreak-related COVID-19 cases were identified among incarcerated persons in five Idaho correctional facilities with work-release programs; two outbreaks were linked to food processing plants. Mitigation strategies that helped to control outbreaks in IDOC facilities with work-release programs included isolation of persons with COVID-19, identification and quarantine of close contacts, mass testing of incarcerated persons and staff members, and temporary suspension of work-release programs. Implementation of public health recommendations for correctional and detention facilities with work-release programs, including mass testing and identification of high-risk work sites, can help mitigate SARS-CoV-2 outbreaks. Incarcerated persons participating in work-release should be included in COVID-19 vaccination plans.	2021		MMWR Morb Mortal Wkly Rep	70	16	589-594		10.15585/mmwr.mm7016a3	1349	Dunne 2021
	#197	Analysis of community-acquired COVID-19 cases in Taiwan	Liu, Jui-Yao; Chen, Tzeng-Ji; Hwang, Shinn-Jang		May have the same data as #207	BACKGROUND: The demographic characteristics and transmission dynamics of the community-acquired coronavirus disease 2019 (COVID-19) cases in Taiwan were analyzed for more effective control and prevention of the community transmission of this novel disease. METHODS: Open-access data and press releases on COVID-19 in Taiwan were collected on the website of the Taiwan Centers for Disease Control. All 55 community-acquired cases of COVID-19 confirmed from January 28 to April 12, 2020, in Taiwan were included. Basic demographic characteristics, symptom presentation, infection source, route of identification, and transmission dynamics were analyzed. RESULTS: Of the 55 cases, 52.7% were female and 74.5% were between 20-59 years of age. One-sixth (16.4%) of community-acquired cases were asymptomatic. More than half (58.2%) of the cases were identified via contact tracing. The median incubation period was 6 days (range 1-13 d) and the median serial interval was 4 days (range -3-24 d). Twenty-six cases (47.3%) were transmitted from presymptomatic cases, 11 cases (20%) from symptomatic cases, and 2 cases (3.6%) from an asymptomatic case. The contagious period of symptomatic cases was from 7 days before to 15 days after the onset of symptoms. CONCLUSION: The high proportion of asymptomatic cases and the transmissibility in the presymptomatic and asymptomatic periods make control of COVID-19 challenging. Protective measures such as social distancing, wearing face masks, and hand washing are mandatory to prevent community transmission.	2020		J Chin Med Assoc	83	12	1087-1092		10.1097/JCMA.0000000000000411	2489	Liu 2020
	#200	Analysis of dynamic contact network of patients with COVID-19 in Shaanxi Province of China	Yang, Zhangbo			The spread of COVID-19 is closely related to the structure of human social networks. Based on 237 cases, by using epidemiological retrospective statistics, data visualization, and social network analysis methods, this paper summarized characteristics of patients with COVID-19 in Shaanxi, China, and analyzed these patients&#039; dynamic contact network structure. The study found that there are many clustered infections through strong ties, about one-third of cases are caused by relatives&#039; infection. In early stages of the epidemic, imported cases were the most, and in the later stages, local infection cases were the most. The infected people were mostly middle-aged men. Symptoms of imported cases occurred on average of 3Â days after they arrived, and medical measures were taken 5Â days later on average. All cases showed symptoms in less than 2Â days on average and were then taken to medical treatment. The contact network can be divided into multiple disconnected components. The largest component has 12 patients. The average degree centrality in the network is 0.987, average betweenness degree is 0, average closeness degree is 0.452, and average PageRank index is 0.0042. The number of contacts of patients is unevenly distributed in the network.	2021		Sci Rep	11	1	4889-4889		10.1038/s41598-021-84428-x	1926	Yang 2021
	#2016	COVID-19 Screening for Healthcare Workers in a Tertiary Infectious Diseases Referral Hospital in Manila, the Philippines	Villanueva, A. M. G.; Lazaro, J.; Sayo, A. R.; Han, S. M.; Ukawa, T.; Suzuki, S.; Takaya, S.; Telan, E.; Solante, R.; Ariyoshi, K.; Smith, C.			COVID-19 is an emerging disease threatening the lives of patients and healthcare workers (HCWs) alike. In this article, we present initial results of COVID-19 screening performed among the hospital staff of an infectious diseases referral hospital in Manila, the Philippines. Of 324 HCWs tested, eight were positive; only one was exposed to COVID-19 patients, whereas seven others belonged to two different departments. Routine screening of hospital staff is invaluable for the safety of the HCWs and the patients in hospitals and should be performed on a regular basis. In monitoring HCWs, we protect one of our most valuable assets against COVID-19.	2020		American Journal of Tropical Medicine and Hygiene	103	3	1211-1214		10.4269/ajtmh.20-0715	9461	Villanueva 2020	EmmaY Yu (2021-10-16 10:07:34)(Screen): one-to-one transmission;
	#2018	COVID-19 secondary attack rate and risk factors in household contacts in Castellon (Spain): Preliminary report	Arnedo-Pena, A.; Sabater-Vidal, S.; Meseguer-Ferrer, N.; et al.			INTRODUCTION: In a high proportion, around 60%-70% of COVID-19 patients are not admitted to hospitals and remains at home. Know the secondary attack rate (SAR) of viral transmission in their household contacts is a priority in the disease control. METHODS: Notified COVID-19 cases in the Epidemiology Division of Public Health Center from February 26 to April 8, 2020, with confirmation of the Microbiology Laboratory of Hospital General of CastellÃ³ were follow-up. Secondary attack rate was estimated from cases in household contacts of index cases and their risk factors by the inverse probability weighting. RESULTS: 347 index cases were studied on 542 notified cases (64.0%), excluding cases associated with outbreaks and nursing homes. Eighty-three secondary cases from 745 household contacts, secondary attack rate 11.1% (95% CI 9.0-13.6), and 205 household contacts with acute infection symptoms without microbiologic confirmed, SAR and 27.5% (95% CI 24.3-30.9), were found. All together (83 plus 205) they achieve a secondary attack rate of 38.7% (95% CI 95% 35.1-42.3). Risk factors were age of secondary case, households with two members, and index case with higher age. CONCLUSIONS: The secondary attack rate found is high. It is necessary to adopt rigorous measures to cut the transmission chain in this area of close contact.	2020		Enfermedades Emergentes			64-70			7288	Arnedo-Pena 2020
	#2024	COVID-19 Super Spreading Event Amongst Elderly Individuals â€” Jilin Province, China, January 2021	Laishun, Yao Mingyu Luo Tiewu Jia Xingang Zhang Zhulin Hou Feng Gao Xin Wang Xiaogang Wu Weihua Cheng Guoqian Li Jing Wu Bing Zhao Tao Li Enfu Chen Dapeng Yin Biao Huang			On January 10, 2021, 4 people from Wangkui County, Suihua City, Heilongjiang Province returned to Jilin Province. They tested positive for coronavirus disease 2019 (COVID-19) and subsequently caused an outbreak in Tonghua City of Jilin Province (1). On January 11, Jilin Province initiated their COVID-19 prevention and control emergency plan. China CDC and Jilin CDC jointly conducted an epidemiological investigation and traced the outbreak. Based on the findings of the investigation, Dongchang District was locked down to help stop virus transmission starting from January 20.	2021		China CDC Weekly			2021-01-03		10.46234/ccdcw2021.050	2144	Laishun 2021
	#2027	COVID-19 Surveillance and Investigations in Workplaces - Seattle &amp; King County, Washington, June 15-November 15, 2020	Bonwitt, Jesse; Deya, Ruth W.; Currie, Dustin W.; Lipton, Beth; Huntington-Frazier, Melinda; Sanford, Sara Jaye; Pallickaparambil, Aley Joseph; Hood, Julia; Rao, Agam K.; Kelly-Reif, Kaitlin; Luckhaupt, Sara E.; Pogosjans, Sargis; Lindquist, Scott; Duchin, Jeff; Kawakami, Vance			Workplace activities involving close contact with coworkers and customers can lead to transmission of SARS-CoV-2, the virus that causes COVID-19 (1,2). Information on the approach to and effectiveness of COVID-19 workplace investigations is limited. In May 2020, Public Health - Seattle &amp; King County (PHSKC), King County, Washington established a COVID-19 workplace surveillance and response system to enhance COVID-19 contact tracing and identify outbreaks in workplaces. During June 15-November 15, 2020, a total of 2,881 workplaces in King County reported at least one case of COVID-19. Among 1,305 (45.3%) investigated workplaces,* 524 (40.3%) met the definition of a workplace outbreak.Â† Among 306 (58.4%) workplaces with complete data,Â§ an average of 4.4 employee COVID-19 casesÂ¶ (medianÂ =Â three; rangeÂ =Â 1-65) were identified per outbreak, with an average attack rate among employees of 17.5%. PHSKC and the Washington State Department of Health optimized resources by establishing a classification scheme to prioritize workplace investigations as high, medium, or low priority based on workplace features observed to be associated with increased COVID-19 spread and workforce features associated with severe disease outcomes. High-priority investigations were significantly more likely than medium- and low-priority investigations to have two or more cases among employees (p&lt;0.001), two or more cases not previously linked to the workplace (p&lt;0.001), or two or more exposed workplace contacts not previously identified during case interviews (p = 0.002). Prioritization of workplace investigations allowed for the allocation of limited resources to effectively conduct workplace investigations to limit the potential workplace spread of COVID-19. Workplace investigations can also serve as an opportunity to provide guidance on preventing workplace exposures to SARS-CoV-2, facilitate access to vaccines, and strengthen collaborations between public health and businesses.	2021		MMWR Morb Mortal Wkly Rep	70	25	916-921		10.15585/mmwr.mm7025a3	691	Bonwitt 2021
	#204	Analysis of Genomic Characteristics and Transmission Routes of Patients With Confirmed SARS-CoV-2 in Southern California During the Early Stage of the US COVID-19 Pandemic	Zhang, Wenjuan; Govindavari, John Paul; Davis, Brian D.; Chen, Stephanie S.; Kim, Jong Taek; Song, Jianbo; Lopategui, Jean; Plummer, Jasmine T.; Vail, Eric			Importance: In late December 2019, an outbreak of a novel severe acute respiratory syndrome coronavirus 2 (SARS-CoV-2) emerged in Wuhan, China. Data on the routes of transmission to Los Angeles, California, the US West Coast epicenter for coronavirus disease 2019 (COVID-19), and subsequent community spread are limited. Objective: To determine the transmission routes of SARS-CoV-2 to Southern California and elucidate local community spread within the Los Angeles metropolitan area. Design, Setting, and Participants: This case series included 192 consecutive patients with reverse transcription-polymerase chain reaction (RT-PCR) test results positive for SARS-CoV-2 who were evaluated at Cedars-Sinai Medical Center in Los Angeles, California, from March 22 to April 15, 2020. Data analysis was performed from April to May 2020. Main Outcomes and Measures: SARS-CoV-2 viral genomes were sequenced. Los Angeles isolates were compared with genomes from global subsampling and from New York, New York; Washington state; and China to determine potential sources of viral dissemination. Demographic data and outcomes were collected. Results: The cohort included 192 patients (median [interquartile range] age, 59.5 [43-75] years; 110 [57.3%] men). The genetic characterization of SARS-CoV-2 isolates in the Los Angeles population pinpointed community transmission of 13 patients within a 3.81 km2 radius. Variation landscapes of this case series also revealed a cluster of 10 patients that contained 5 residents at a skilled nursing facility, 1 resident of a nearby skilled nursing facility, 3 health care workers, and a family member of a resident of one of the skilled nursing facilities. Person-to-person transmission was detected in a cluster of 5 patients who shared the same single-nucleotide variation in their SARS-CoV-2 genomes. High viral genomic diversity was identified: 20 Los Angeles isolates (15.0%) resembled SARS-CoV-2 genomes from Asia, while 109 Los Angeles isolates (82.0%) were similar to isolates originating from Europe. Analysis of other common respiratory viral pathogens did not reveal coinfection in the cohort. Conclusions and Relevance: These findings highlight the precision of detecting person-to-person transmission and accurate contact tracing directly through SARS-CoV-2 genome isolation and sequencing. Development and application of phylogenetic analyses from the Los Angeles population established connections between COVID-19 clusters locally and throughout the US.	2020		JAMA Netw Open	3	10	e2024191-e2024191		10.1001/jamanetworkopen.2020.24191	3653	Zhang 2020	EmmaY Yu (2021-10-15 11:28:11)(Screen): 'Person-to-person transmission was detected in a cluster of 5 patients';
	#2040	COVID-19 Transmission among Healthcare Workers at a Quarantine Facility in Thailand: Genomic and Outbreak Investigations	Atsawawaranunt, Kamolthip; Kochakarn, Theerarat; Kongklieng, Amornmas; Panwijitkul, Pakkaporn; Tragoolpua, Rujira; Jaradilokkul, Kanyarat; Kaewmalang, Prayuth; Loesbanluechai, Duangkamon; Kotanan, Namfon; Joonlasak, Khajohn; Batty, Elizabeth M.; Mungaomklang, Anek; Pawun, Vichan; Chantratita, Wasun; Chookajorn, Thanat			During the COVID-19 pandemic, Thailand implemented a quarantine program at approved quarantine facilities for every international traveler. Here, we report an epidemiological and genomic investigation of a COVID-19 cluster consisting of seven healthcare workers (HCWs) at a quarantine facility and its partnered hospital in Thailand. Outbreak investigations were implemented to obtain contact tracing data and to establish chains of transmission. Genomic sequencing of SARS-CoV-2 with samples within the cohort was performed. Investigations of 951 HCWs and staff with quarantined travelers were implemented to determine the chain of transmission. Genomic and outbreak investigations identified the international travelers infected with the B.1.1.31 SARS-CoV-2 lineage as the source of this outbreak. The genomic data and the investigated timeline revealed a putative transmission chain among HCWs, pointing toward the transmission via the use of common living quarters at the investigated quarantine site. The evaluation of this cohort has led to a policy recommendation on quarantine facility management. International travel quarantine is an important strategy to contain importation of COVID-19 cases. However, a quarantine facility is likely to become a potential hotspot, requiring thorough preventive measures. Reducing the exposure risk by providing private living quarters and scheduling clinical duties at a quarantine site separated from the conventional healthcare workforce have been implemented.	2021		Am. j. trop. med. hyg					10.4269/ajtmh.21-0344	692	Atsawawaranunt 2021
	#2041	COVID-19 Transmission during Transportation of 1st to 12th Grade Students: Experience of an Independent School in Virginia	Ramirez, Dana W. E.; Klinkhammer, Martin D.; Rowland, Leah C.			BACKGROUND: In-school transmission of COVID-19 among K-12 students is low when mitigation layers are used, but the risk of acquiring COVID-19 during school bus transportation is not well defined. Given the operational limitations of many school districts, more data is needed to determine what mitigation is required to keep COVID-19 transmission low during bus transport. METHODS: An independent school in Virginia monitored 1154 students in grades 1 to 12 with asymptomatic PCR testing every 2 weeks from August 24, 2020 to March 19, 2021, during the highest community transmission. Fifteen buses served 462 students while operating at near capacity of 2 students in every seat, using a physical distancing minimum of 2.5Â ft, universal masking, and simple ventilation techniques. RESULTS: A total of 39 individuals were present on buses during their COVID-19 infectious period, which resulted in the quarantine of 52 students. Universal testing and contact tracing revealed no transmission linked to bus transportation. CONCLUSIONS: This study demonstrates a model for the safe operation of school buses while near capacity. COVID-19 transmission can be low during student transport when employing mitigation including simple ventilation, and universal masking, at minimal physical distances and during the highest community transmission.	2021		J Sch Health	91	9	678-682		10.1111/josh.13058	441	Ramirez 2021
	#2042	COVID-19 Transmission Dynamics Among Close Contacts of Index Patients With COVID-19: A Population-Based Cohort Study in Zhejiang Province, China	Ge, Yang; Martinez, Leonardo; Sun, Shengzhi; Chen, Zhiping; Zhang, Feng; Li, Fangyu; Sun, Wanwan; Chen, Enfu; Pan, Jinren; Li, Changwei; Sun, Jimin; Handel, Andreas; Ling, Feng; Shen, Ye			Importance: Much remains unknown about the transmission dynamics of COVID-19. How the severity of the index case and timing of exposure is associated with disease in close contacts of index patients with COVID-19 and clinical presentation in those developing disease is not well elucidated. Objectives: To investigate the association between the timing of exposure and development of disease among close contacts of index patients with COVID-19 and to evaluate whether the severity of the index case is associated with clinical presentation in close contacts who develop COVID-19. Design, Setting, and Participants: This study used a large, population-based cohort of 730 individuals (index patients) who received a diagnosis of COVID-19 in Zhejiang Province, China, from January 8 to July 30, 2020, along with a contact tracing surveillance program. Field workers visited 8852 close contacts of the index patients and evaluated them for COVID-19 through August 2020. A timeline was constructed to characterize different exposure periods between index patients and their contacts. Main Outcomes and Measures: The primary outcome was the attack rate of COVID-19, defined as the total number of new COVID-19 cases diagnosed among contacts of index patients divided by the total number of exposed contacts. A secondary outcome was asymptomatic clinical presentation among infected contacts. Relative risks were calculated to investigate risk factors for COVID-19 among contacts and asymptomatic clinical presentation among infected contacts. Results: Among 8852 close contacts (4679 male contacts [52.9%]; median age, 41 years [interquartile range, 28-54 years]) of 730 index patients (374 male patients [51.2%]; median age, 46 years [interquartile range, 36-56 years]), contacts were at highest risk of COVID-19 if they were exposed between 2 days before and 3 days after the index patient&#039;s symptom onset, peaking at day 0 (adjusted relative risk [ARR], 1.3; 95% CI, 1.2-1.5). Compared with being exposed to an asymptomatic index patient, the risk of COVID-19 among contacts was higher when they were exposed to index patients with mild (ARR, 4.0; 95% CI, 1.8-9.1) and moderate (ARR, 4.3; 95% CI, 1.9-9.7) cases of COVID-19. As index case severity increased, infected contacts were less likely to be asymptomatic (exposed to patient with mild COVID-19: ARR, 0.3; 95% CI, 0.1-0.9; exposed to patient with moderate COVID-19: ARR, 0.3; 95% CI, 0.1-0.8). Conclusions and Relevance: This cohort study found that individuals with COVID-19 were most infectious a few days before and after symptom onset. Infected contacts of asymptomatic index patients were less likely to present with COVID-19 symptoms, suggesting that quantity of exposure may be associated with clinical presentation in close contacts.	2021		JAMA intern. med. (Print)					10.1001/jamainternmed.2021.4686	148	Ge 2021
	#2048	COVID-19 transmission in educational institutions August to December 2020, Rhineland-Palatinate, Germany: a study of index cases and close contact cohorts	Anja, Schoeps; Dietmar, Hoffmann; Claudia, Tamm; Bianca, Vollmer; Sabine, Haag; Tina, Kaffenberger; Kimberly, Ferguson-Beiser; Berit, Kohlhase-Griebel; Silke, Basenach; Andrea, Missal; Katja, Hoefling; Harald, Michels; Anett, Schall; Holger, Kappes; Manfred, Vogt; Klaus, Jahn; Till, Baernighausen; Philipp, Zanger			BackgroundThe lack of precise estimates on transmission risk hampers rational decisions on closure of educational institutions during the COVID-19 pandemic. MethodsSecondary attack rates (SARs) for schools and day-care centres were calculated using data from state-wide mandatory notification of SARS-CoV-2 index cases in educational institutions and information on routine contact tracing and PCR-testing. FindingsFrom August to December 2020, every sixth of overall 784 independent index cases caused a transmission in educational institutions (risk 0{middle dot}17, 95% CI 0{middle dot}14-0{middle dot}19). In a subgroup, monitoring of 14,594 institutional high-risk contacts (89% PCR-tested) of 441 index cases revealed 196 secondary cases (SAR 1{middle dot}34%, 1{middle dot}16-1{middle dot}54). Transmission was more likely from teachers than from students/children (incidence risk ratio [IRR] 3{middle dot}17, 1{middle dot}79-5{middle dot}59), and from index cases in day-care centres (IRR 3{middle dot}23, 1{middle dot}76-5{middle dot}91) than from those in secondary schools. In 748 index cases, teachers caused four times more secondary cases than children (1{middle dot}08 vs. 0{middle dot}25 secondary cases per index, IRR 4{middle dot}39, 2{middle dot}67-7{middle dot}21). This difference was mainly due to a large number of teacher-to-teacher transmissions in day-care centres (mean number of secondary cases 0.66) and a very low number of student/child-to-teacher transmissions in schools (mean number of secondary cases 0.004). InterpretationIn educational institutions, the risk of infection for contacts to a confirmed COVID-19 case is one percent, but varies depending on type of institution and index case. Hygiene measures and vaccination targeting the day-care setting and teacher-to-teacher transmission are priorities in reducing the burden of infection and may promote educational justice during the pandemic. FundingNo particular funding was received for this study. Research in contextO_ST_ABSEvidence before this studyC_ST_ABSWe searched PubMed on Jan 27, 2021, without any language restrictions for all articles in which the title or abstract contained the search terms &quot;COVID 19&quot; or &quot;corona&quot;, and &quot;school&quot;, &quot;education*&quot;, or &quot;daycare&quot;, and &quot;transmission&quot;, and &quot;risk&quot;, &quot;attack rate&quot;, or &quot;SAR&quot;, and screened 175 results for original research or reviews on COVID-19 transmission risk in the educational setting. Following a similar strategy, we also searched Google Scholar, SSRN, medRxiv, and the reference lists of identified literature. We found five cohort studies on transmission risk looking at overall 171 index cases and their 6,910 contact persons in Australian, Italian, Irish, Singaporean, and German schools and reporting attack rates between 0% and 3% percent. These five studies were conducted before October 2020 and thus looked at COVID-19 transmission risk in schools before the second wave in Europe. A number of modelling studies from the first wave of COVID-19 provide inconclusive guidance to policy makers. While two publications, one from several countries and one from Switzerland, concluded that school closures contributed markedly to the reduction of SARS-CoV-2 transmission and individual mobility, two other studies, one using cross-country data and one from Japan rated school closures among the least effective measures to reduce COVID-19 incidence rates. Added value of this studyBased on a large data set that emerged from the current public health practice in Germany, which incorporates routine PCR-testing during active follow-up of asymptomatic high-risk contacts to index cases, this study provides a precise estimate of the true underlying SARS-CoV-2 transmission risk in schools and day-care centres. Its analysis also allows for a meaningful examination of differences in the risk of transmission with respect to the characteristics of the index case. We found that the individual risk of acquiring SARS-CoV-2 among high-risk contact in the educational setting is 1.3%, but that this risk rises to 3.2% when the index case is a teacher and to 2.5% when the index case occurs in a day-care centre. Furthermore, we could show that, on average, teacher index cases produced about four times as many secondary cases as student/child index cases. Despite the relatively small proportion of teachers among index cases (20%), our study of transmission pathways revealed that the majority of all secondary cases (54%), and the overwhelming majority of secondary cases in teachers (78%) were caused by teacher index cases. Of note, most cases of teacher-to-teacher transmission (85%) occurred in day-care centres. Implications of all the available evidenceIn this setting, where preventative measures are in place and COVID-19 incidence rates were rising sharply in the population, we found a low and stable transmission risk in educational institutions over time, which provides evidence for the effectiveness of current preventative measures to control the spread of COVID-19 in schools. The identification of a substantial teacher-to-teacher transmission risk in day-care, but a clearly mitigated child/student-to-teacher transmission risk in schools, indicates the need to shift the focus to hygiene among day-care teachers, including infection prevention during staff-meetings and in break rooms. These findings also strongly support the re-prioritization of vaccination against SARS-CoV-2 to educational staff in day-care.	2021								2299	Anja 2021
	#2050	COVID-19 transmission in group living environments and households	Akaishi, Tetsuya; Kushimoto, Shigeki; Katori, Yukio; Kure, Shigeo; Igarashi, Kaoru; Takayama, Shin; Abe, Michiaki; Tanaka, Junichi; Kikuchi, Akiko; Onodera, Ko; Ishii, Tadashi			The coronavirus disease 2019 (COVID-19) pandemic caused by severe acute respiratory syndrome coronavirus 2 (SARS-CoV-2) is currently the world&#039;s largest public health concern. This study evaluated COVID-19 transmission risks in people in group living environments. A total of 4550 individuals with a history of recent contact with patients at different places (dormitory/home/outside the residences) and levels (close/lower-risk) were tested for SARS-CoV-2 viral RNA using a nasopharyngeal swab test between July 2020 and May 2021. The test-positive rate was highest in individuals who had contact in dormitories (27.5%), but the rates were largely different between dormitories with different infrastructural or lifestyle features and infection control measures among residents. With appropriate infection control measures, the secondary transmission risk in dormitories was adequately suppressed. The household transmission rate (12.6%) was as high as that of close contact outside the residences (11.3%) and accounted for &gt; 60% of the current rate of COVID-19 transmission among non-adults. Household transmission rates synchronized to local epidemics with changed local capacity of quarantining infectious patients. In conclusion, a group living environment is a significant risk factor of secondary transmission. Appropriate infection control measures and quarantine of infectious residents will decrease the risk of secondary transmission in group living environments.	2021		Sci Rep	11	1	11616-11616		10.1038/s41598-021-91220-4	926	Akaishi 2021
	#2063	COVID-19 within a large UK prison with a high number of vulnerable adults, march to june 2020: An outbreak investigation and screening event	Wilburn, Jennifer; Blakey, Eleanor; Trindall, Amy; Burr, Helen; Tanti, Vince; Doolan, Sue; Palmer, Ian; Jewell, Tony; Balakrishnan, Ravikumar			OBJECTIVE: To describe the public health response to COVID-19 within a large prison with a high number of clinically vulnerable residents. DESIGN: An outbreak investigation was undertaken among all residents and staff. A screening event involved nose and throat swab samples from residents and staff, examined by polymerase chain reaction (PCR). An electronic questionnaire regarding risk factors was distributed to staff. RESULTS: 58 residents out of 1,156 (5.0%, 95% CI: 3.8 - 6.3) and 129 staff out of 510 (25.3%, 95% CI: 21.5 - 29.1) displayed COVID-19 symptoms, including six and eight confirmed, respectively. Residents reported cough symptoms with no fever (29.3%), followed by a cough and fever (15.5%). 62.1% of symptomatic residents were 50 years or older, placing them in the group at risk for severe COVID-19 disease. Wing I had the highest attack rate (12.5%). 1,063 individuals were swabbed during the 5-day screening event, and all had negative swab results. CONCLUSION: The findings were consistent with the hypothesis of a propagating outbreak with decreasing incidence since the peak date of onset. COVID-19 transmission within a high-risk setting was quickly contained, and an explosive outbreak was prevented through a multi-agency public health response.	2021		Int J Infect Dis	104		349-353		10.1016/j.ijid.2021.01.027	2224	Wilburn 2021
	#2064	COVID-19 Workplace Outbreaks by Industry Sector and Their Associated Household Transmission, Ontario, Canada, January to June, 2020	Murti, Michelle; Achonu, Camille; Smith, Brendan T.; Brown, Kevin A.; Kim, Jin Hee; Johnson, James; Ravindran, Saranyah; Buchan, Sarah A.			OBJECTIVE: To analyze workplace outbreaks by industry sector in the first wave of the pandemic, and associated household cases. METHODS: Number, size, and duration of outbreaks were described by sector, and outbreak cases were compared to sporadic cases in the same time frame. Address matching identified household cases with onset &amp;#8805;2Ã¢Â€ÂŠdays before, &amp;#8805;2Ã¢Â€ÂŠdays after, or within 1Ã¢Â€ÂŠday of the workplace outbreak case. RESULTS: There were 199 outbreaks with 1245 cases, and 68% of outbreaks and 80% of cases belonged to (1) Manufacturing, (2) Agriculture, Forestry, Fishing, Hunting, (3) Transportation and Warehousing. There were 608 household cases associated with 339 (31%) outbreak cases, increasing the burden of illness by 56%. CONCLUSIONS: Workplace outbreaks primarily occurred in three sectors. Prevention measures should target industry sectors at risk to prevent spread in and out of the workplace.	2021		J Occup Environ Med	63	7	574-580		10.1097/JOM.0000000000002201	1210	Murti 2021
	#207	Analysis of Imported Cases of COVID-19 in Taiwan: A Nationwide Study	Liu, Jui-Yao; Chen, Tzeng-Ji; Hwang, Shinn-Jang			In the early stages of the 2019 novel coronavirus disease (COVID-19) pandemic, containment of disease importation from epidemic areas was essential for outbreak control. This study is based on publicly accessible data on confirmed COVID-19 cases in Taiwan extracted from the Taiwan Centers for Disease Control website. We analysed the characteristics, infection source, symptom presentation, and route of identification of the 321 imported cases that were identified from 21 January to 6 April 2020. They were mostly returned Taiwanese citizens who had travelled to one or more of 37 countries for tourism, business, work, or study. Half of these cases developed symptoms before arrival, most of the remainder developed symptoms 1-13 days (mean 4.0 days) after arrival, and 3.4% never developed symptoms. Three-quarters of the cases had respiratory symptoms, 44.9% had fever, 13.1% lost smell or taste, and 7.2% had diarrhoea. Body temperature and symptom screening at airports identified 32.7% of the cases. Of the remainder, 27.7% were identified during home quarantining, 16.2% were identified via contact tracing, and 23.4% were reported by hospitals. Under the strict enforcement of these measures, the incidence of locally acquired COVID-19 cases in Taiwan remains sporadic. In conclusion, proactive border control measures are effective for preventing community transmission of this disease.	2020		Int. j. environ. res. public health (Online)	17	9			10.3390/ijerph17093311	5464	Liu 2020
	#2099	COVID-19: asymptomatic carrier transmission is an underestimated problem	Zhao, Hongjun; Lu, Xiaoxiao; Deng, Yibin; Tang, Yujin; Lu, Jiachun			At the present time, COVID-19 is spreading rapidly [1]. The global prevention and control of COVID-19 is focused on the estimation of the relevant incubation period, basic reproduction number (R0), effective reproduction number (Rt) and death risk. Although the prevention and control of COVID-19 requires a reliable estimation of the relevant incubation period, R0, Rt and death risk. Another key epidemiological parameter-asymptomatic ratio that provides strength and range for social alienation strategies of COVID-19, which is widely defined as the proportion of asymptomatic infections among all disease infections. In fact, the ratio of asymptomatic infection is a useful indicator of the burden of disease and a better measurement of the transmissibility of the virus. So far, people have not paid enough attention to asymptomatic carriers. The asymptomatic carriers discussed in this study are recessive infections, that is, those who have never shown symptoms after onset of infection. We will discuss three aspects: detection, infectivity and proportion of healthy carriers.	2020		Epidemiol Infect	148		e116-e116		10.1017/S0950268820001235	4988	Zhao 2020
	#2114	COVID-19: Face masks and human-to-human transmission	Liu, Xiaopeng; Zhang, Sisen				2020		Influenza Other Respir Viruses	14	4	472-473		10.1111/irv.12740	5954	Liu 2020	Andrew Azman (2021-10-29 22:50:05)(Screen): https://onlinelibrary.wiley.com/doi/10.1111/irv.12740;
	#2116	COVID-19: first long-term care facility outbreak in the Netherlands following cross-border introduction from Germany, March 2020	van Hensbergen, Mitch; den Heijer, Casper D. J.; Wolffs, Petra; Hackert, Volker; Ter Waarbeek, HenriÃ«tte L. G.; Oude Munnink, Bas B.; Sikkema, Reina S.; Heddema, Edou R.; Hoebe, Christian J. P. A.			BACKGROUND: The Dutch province of Limburg borders the German district of Heinsberg, which had a large cluster of COVID-19 cases linked to local carnival activities before any cases were reported in the Netherlands. However, Heinsberg was not included as an area reporting local or community transmission per the national case definition at the time. In early March, two residents from a long-term care facility (LTCF) in Sittard, a Dutch town located in close vicinity to the district of Heinsberg, tested positive for COVID-19. In this study we aimed to determine whether cross-border introduction of the virus took place by analysing the LTCF outbreak in Sittard, both epidemiologically and microbiologically. METHODS: Surveys and semi-structured oral interviews were conducted with all present LTCF residents by health care workers during regular points of care for information on new or unusual signs and symptoms of disease. Both throat and nasopharyngeal swabs were taken from residents suspect of COVID-19, based on regional criteria, for the detection of SARS-CoV-2 by Real-time Polymerase Chain Reaction. Additionally, whole genome sequencing was performed using a SARS-CoV-2 specific amplicon-based Nanopore sequencing approach. Moreover, twelve random residents were sampled for possible asymptomatic infections. RESULTS: Out of 99 residents, 46 got tested for COVID-19. Out of the 46 tested residents, nineteen (41%) tested positive for COVID-19, including 3 asymptomatic residents. CT-values for asymptomatic residents seemed higher compared to symptomatic residents. Eleven samples were sequenced, along with three random samples from COVID-19 patients hospitalized in the regional hospital at the time of the LTCF outbreak. All samples were linked to COVID-19 cases from the cross-border region of Heinsberg, Germany. CONCLUSIONS: Sequencing combined with epidemiological data was able to virtually prove cross-border transmission at the start of the Dutch COVID-19 epidemic. Our results highlight the need for cross-border collaboration and adjustment of national policy to emerging region-specific needs along borders in order to establish coordinated implementation of infection control measures to limit the spread of COVID-19.	2021		BMC Infect Dis	21	1	418-418		10.1186/s12879-021-06093-9	1203	vanHensbergen 2021
	#2137	COVID-19: patient zero in the Netherlands	Alderweireld, C. E. A.; Buiting, A. G. M.; Murk, J. L. A. N.; Verweij, J. J.; Berrevoets, M. A. H.; van Kasteren, M. E. E.				2020		Nederlands tijdschrift voor geneeskunde	164					9415	Alderweireld 2020
	#2141	COVID-19: public health management of the first two confirmed cases identified in the UK	Holden, B.; Quinney, A.; Padfield, S.; Morton, W.; Coles, S.; Manley, P.; Wensley, A.; Hutchinson, C.; Lillie, P. J.; Duncan, C. J. A.; Schmid, M. L.; Li, A.; Foster, K.; Anaraki, S.; Dabrera, G.; Zambon, M.; Hughes, G. J.; Gent, M.			We report key learning from the public health management of the first two confirmed cases of COVID-19 identified in the UK. The first case imported, and the second associated with probable person-to-person transmission within the UK. Contact tracing was complex and fast-moving. Potential exposures for both cases were reviewed, and 52 contacts were identified. No further confirmed COVID-19 cases have been linked epidemiologically to these two cases. As steps are made to enhance contact tracing across the UK, the lessons learned from earlier contact tracing during the country&#039;s containment phase are particularly important and timely.	2020		Epidemiol Infect	148		e194-e194		10.1017/S0950268820001922	4126	Holden 2020
	#217	Analysis of SARS-CoV-2 Transmission in Different Settings, Brunei	Chaw, Liling; Koh, Wee Chian; Jamaludin, Sirajul Adli; Naing, Lin; Alikhan, Mohammad Fathi; Wong, Justin			We report the transmission dynamics of severe acute respiratory syndrome coronavirus 2 (SARS-CoV-2) across different settings in Brunei. An initial cluster of SARS-CoV-2 cases arose from 19 persons who had attended the Tablighi Jama&#039;at gathering in Malaysia, resulting in 52 locally transmitted cases. The highest nonprimary attack rates (14.8%) were observed from a subsequent religious gathering in Brunei and in households of attendees (10.6%). Household attack rates from symptomatic case-patients were higher (14.4%) than from asymptomatic (4.4%) or presymptomatic (6.1%) case-patients. Workplace and social settings had attack rates of &lt;1%. Our analyses highlight that transmission of SARS-CoV-2 varies depending on environmental, behavioral, and host factors. We identify red flags for potential superspreading events, specifically densely populated gatherings with prolonged exposure in enclosed settings, persons with recent travel history to areas with active SARS-CoV-2 infections, and group behaviors. We propose differentiated testing strategies to account for differing transmission risk.	2020		Emerg Infect Dis	26	11	2598-2606		10.3201/eid2611.202263	3564	Chaw 2020
	#219	Analysis of the comprehensive non-pharmaceutical interventions and measures in containing the COVID-19 epidemic in Shenzhen: a retrospective study	Xu, Shule; Liu, Peiyi; Mei, Shujiang; Lv, Qiuying; Cheng, Cong; Lu, Yan; Kong, Dongfeng; Wu, Xiaoliang; Wen, Ying; Cao, Bin; Gao, Shitong; Xiong, Huawei; Zhao, Jin; Huang, Yuanyuan; Luo, Yijuan; Feng, Tiejian			OBJECTIVE: To analyse the epidemiological characteristics of family clusters of COVID-19 and the three stages of the comprehensive non-pharmaceutical interventions and measures implemented in Shenzhen. METHODS: The epidemic curve of COVID-19 was drawn and the impact of the comprehensive non-pharmaceutical interventions and measures was analysed by the different periods of the epidemic. RESULTS: A total of 427 cases (417 confirmed cases and 10 asymptomatic infectious cases) were reported in Shenzhen, of which 259 (60.7%) were clustered cases. 97 cluster events were drawn and most cluster events (97.3%) occurred in families. There were three stages of the COVID-19 epidemic in Shenzhen. The epidemic increased rapidly, but the peak lasted for a short time, while the decline in incidence was rapid and large. CONCLUSIONS: Family clusters were the main feature of the COVID-19 outbreak in Shenzhen in 2020, and the Shenzhen government rolled out a quick response to the epidemic. Non-pharmaceutical interventions and measures were proven to have effectively contained community transmission, limit the transmission to aggregation and reduce the scale of transmission within a household.	2021		BMJ Open	11	7	e044940-e044940		10.1136/bmjopen-2020-044940	392	Xu 2021
	#220	Analysis of the Dynamics, Outcome, and Prerequisites of the first German SARS-CoV-2 Superspreading Event	Wessendorf, L.; Richter, E.; Schulte, B.; Schmithausen, R. M.; Exner, M.; Lehmann, N.; Coenen, M.; Fuhrmann, C.; Kellings, A.; Huesing, A.; Joeckel, K. H.; Streeck, H.			Background The beginning of the COVID-19 pandemic was shaped by superspreading events including large-scale outbreaks. In Germany the first SARS-CoV-2 outbreak was a superspreading event in a rural area during indoor carnival festivities in February 2020. Methods 51 days after the event all known participants were asked to give blood samples, pharyngeal swabs and answer a self-administered questionnaire. Metric room coordinates for all tables, seats, and ventilation-points were assessed. Findings We analyzed infection rates among all 411 participants, and the risk of infection in relation to various factors including age, alcohol consumption, and ventilation system. Overall, 46% (n=186/404) of the participants had been infected. We demonstrate that the spatial distribution of infected participants was associated with proximity to the ventilation system (represented as inverse distance, with Odds Ratio OR 1.39, 95% KI [0.86; 2.25]). Interestingly, the risk of infection was highly associated with age, whereby children (OR: 0.33 [0.267; 0.414]) and young adults (age 18-25) had a lower risk of infection than older participants resulting in an average infection risk increase of 28% per 10 years age difference. Behavioral differences also impacted the risk of infection including time spent outside (OR: 0.55 [0.33; 0.91]) or smoking (OR: 0.32 [0.124; 0.81]). Interpretation Our findings underline the importance of proper indoor ventilation for events in the future. The lower susceptibility for children and young adults indicates their limited involvement in superspreading events.	2021		medRxiv					10.1101/2021.09.01.21262540	7420	Wessendorf 2021
	#2231	A cross-sectional study of the epidemic situation on COVID-19 in Gansu Province, China - a big data analysis of the national health information platform	Yan, Xuanchen; Wang, Jianjian; Yao, Jingwen; Estill, Janne; Wu, Shouyuan; Lu, Jie; Liang, Baoping; Li, Hongmin; Tao, Shengxin; Bai, Huanli; Liu, Hongliang; Chen, Yaolong			BACKGROUND: In December 2019, a pneumonia caused by SARS-CoV-2 emerged in Wuhan, China and has rapidly spread around the world since then. This study is to explore the patient characteristics and transmission chains of COVID-19 in the population of Gansu province, and support decision-making. METHODS: We collected data from Gansu Province National Health Information Platform. A cross-sectional study was conducted, including patients with COVID-19 confirmed between January 23 and February 6, 2020, and analyzed the gender and age of the patients. We also described the incubation period, consultation time and sources of infection in the cases, and calculated the secondary cases that occurred within Gansu for each imported case. RESULTS: We found thirty-six (53.7%) of the patients were women and thirty-one (46.3%) men, and the median ages were 40 (IQR 31-53) years. Twenty-eight (41.8%) of the 67 cases had a history of direct exposure in Wuhan. Twenty-five (52.2%) cases came from ten families, and we found no clear reports of modes of transmission other than family clusters. The largest number of secondary cases linked to a single source was nine. CONCLUSION: More women than men were diagnosed with COVID-19 in Gansu Province. Although the age range of confirmed cases of COVID-19 in Gansu Province covered almost all age groups, most patients with confirmed COVID-19 tend to be middle aged persons. The most common suspected mode of transmission was through family cluster. Gansu and other settings worldwide should continue to strengthen the utilization of big data in epidemic control.	2021		BMC Infect Dis	21	1	146-146		10.1186/s12879-020-05743-8	2235	Yan 2021
	#2237	Cryptic Transmission of the Delta Variant AY.3 Sublineage of SARS-CoV-2 among Fully Vaccinated Patients on an Inpatient Ward	Katherine, Linsenmeyer; Kalpana, Gupta; Rebecca, Madjarov; Michael, E. Charness			BackgroundRecent reports indicate that vaccination is effective in reducing symptomatic infection with the Delta variant of SARS-CoV-2 (DV) but is less protective against asymptomatic transmission of DV in outpatients than for earlier variants. Here we report cryptic transmission associated with high DV viral load among vaccinated patients on an inpatient medical-surgical ward. MethodsThis observational study included all persons diagnosed with breakthrough SARS-CoV-2 infections at the VA Boston Healthcare System (VABHS) from March 11, 2021 to July 31, 2021, including those tested for surveillance, admission, symptoms, and as part of an outbreak investigation in July 2021. SARS-CoV-2 infection was diagnosed by reverse-transcription polymerase chain reaction (PCR) (Cepheid). Variants were identified by MassARRAY SARS-CoV-2 Variant Panel (36-plex PCR, Agena BioScience) for most breakthrough cases after June 2021 Viral genomic sequencing was performed by the Jackson Laboratory. ResultsAn inpatient was diagnosed with asymptomatic DV infection on routine pre-discharge testing. Contact tracing detected infection in 6 of 38 patients (15.8%), 1 of 168 staff (0.6%), and 1 of 6 visitors (16.7%). Infection at the time of diagnosis was asymptomatic in 4 proximate, vaccinated patients, 1 vaccinated visitor, and 1 vaccinated employee caring for 1 undiagnosed, infected, vaccinated patient. Patients were unmasked, whereas staff wore surgical masks. PCR cycle threshold (Ct) for breakthrough infections indicated more than 1000-fold higher viral load for DV (Ct:21.7{+/-}4.3; n=15) than for earlier variants (Ct: 31.8{+/-}10.9, n=12; p=.003 (t-test)). ConclusionThese findings demonstrate transmission of DV with high viral load between vaccinated inpatients, the continued efficacy of masking and vaccination for protecting healthcare personnel, and the potential need for post-admission surveillance to prevent cryptic DV transmission.	2021								302	Katherine 2021
	#2244	Ct Values do not Predict SARS-CoV-2 Transmissibility in College Students	Tian, D.; Lin, Z.; Kriner, E. M.; Esneault, D. J.; Tran, J.; DeVoto, J. C.; Okami, N.; Greenberg, R.; Yanofsky, S.; Ratnayaka, S.; Tran, N.; Livaccari, M.; Lampp, M.; Wang, N.; Tim, S.; Norton, P.; Scott, J.; Hu, T. Y.; Garry, R.; Hamm, L.; Delafontaine, P.; Yin, X. M.			SARS-CoV-2 is highly contagious, and the global spread has caused significant medical/socioeconomic impacts. Other than vaccination, effective public health measures, including contact tracing, isolation and quarantine, is critical for deterring viral transmission, preventing infection progression and resuming normal activities. Viral transmission is affected by many factors but the viral load and vitality could be among the most important ones. Although in vitro studies have indicated that the amount of virus isolated from infected people affects the successful rate of virus isolation, whether the viral load carried at the individual level would determine the transmissibility was unknown. From the diagnostic point of view, we aimed to examine whether the Ct value, a measurement of viral load by RT-PCR assay, could differentiate the spreaders from the non-spreaders in a population of college students. Our results indicate that while at the population level the Ct value is lower, suggesting a higher viral load, in the symptomatic spreaders than that in the asymptomatic non-spreaders, there is significant overlap in the Ct values between the two groups. Thus Ct value, or the viral load, at the individual level could not predict the transmissibility. Our studies also suggest that a sensitive method to detect the presence of virus is needed to identify asymptomatic persons who may carry a low viral load but can still be infectious.	2021		The Journal of molecular diagnostics : JMD					10.1016/j.jmoldx.2021.05.012	8199	Tian 2021
	#225	Analysis of the path from discovery of novel coronavirus disease 2019 cases to its diagnosis in Shaanxi Province	Zhu, N.; Chen, S.; Yang, G.; Ning, S.; Li, X.; Nian, Y.; Zhang, Y.; Li, C.			Objective: To explore the problems and experience in the prevention and control of novel coronavirus disease 2019 (COVID-19) by analyzing the path from its discovery to its diagnosis in Shaanxi Province. Methods: We collected the important data of COVID-19 epidemic situation in Shaanxi Province as of March 26, 2020, the trajectory of the diagnosed cases, contact history, close contacts and other important information for a descriptive epidemiological analysis. Results: Totally 72.65% (178/245) of the confirmed COVID-19 cases in Shaanxi Province were not in isolation or management at the time of onset, which resulted in an infection rate of 1.37% in close-knit populations. The duration between the onset of local COVID-19 cases in Shaanxi and the delay in confirmed diagnosis was relatively long (6.30 days), and the mean incubation period was 7.27 days. The delay time (7.29 days) between onset and diagnosis of preepidemic cases was longer than that (6.19 days) of later epidemic cases. Conclusion: According to the epidemic situation, we should gradually sort out the loopholes in previous work and at the same time make timely evaluation of the new problems arising under the new situation and constantly adjust the prevention and control strategies.	2020		Journal of Xi'an Jiaotong University (Medical Sciences)	41	6	923-926		10.7652/jdyxb202006021	9764	Zhu 2020
Y	#2284	Data system for outbreak containment among college students: A prospective cohort study	Packel, L.; Reingold, A.; Hunter, L.; Facente, S.; Li, Y.; Harte, A.; Nicolette, G.; Urnov, F. D.; Lu, M.; Petersen, M.	True duplicate for #5834		Background Colleges and universities across the country are struggling to develop strategies for effective control of COVID-19 transmission as students return to campus. Methods and findings We conducted a prospective cohort study with students living on or near the UC Berkeley campus from June 1st through August 18th, 2020 with the goal of providing guidance for campus reopening in the safest possible manner. In this cohort, we piloted an alternative testing model to provide access to low-barrier, high-touch testing and augment student-driven testing with data-driven adaptive surveillance that targets higher-risk students and triggers testing notifications based on reported symptoms, exposures, or other relevant information. A total of 2,180 students enrolled in the study, 51% of them undergraduates. Overall, 6,247 PCR tests were administered to 2,178 students over the two-month period. Overall test positivity rate was 0.9%; 2.6% of students tested positive. Uptake and acceptability of regular symptom and exposure surveys was high; 98% of students completed at least one survey, and average completion rate was 67% (Median: 74%, IQR: 39%) for daily reporting of symptoms and 68% (Median: 75%, IQR: 40%) for weekly reporting of exposures. Of symptom-triggered tests, 5% were PCR-positive; of exposure-triggered tests, 10% were PCR-positive. The integrated study database augmented traditional contact tracing during an outbreak; 17 potentially exposed students were contacted the following day and sent testing notifications. At study end, 81% of students selected their desire â€œto contribute to UC Berkeleyâ€™s response to COVID-19â€_x009d_ as a reason for their participation in the Safe Campus study. Conclusions Our results illustrate the synergy created by bringing together a student-friendly, harm reduction approach to COVID-19 testing with an integrated data system and analytics. We recommend the use of a confidential, consequence-free, incentive-based daily symptom and exposure reporting system, coupled with low-barrier, easy access, no stigma testing. Testing should be implemented alongside a system that integrates multiple data sources to effectively trigger testing notifications to those at higher risk of infection and encourages students to come in for low-barrier testing when needed.	2021		PLoS ONE	16	2021-01-01			10.1371/journal.pone.0245765	9829	Packel 2021
	#230	[Analysis of transmission characteristics of COVID-19 in Shaanxi Province]	Ning, S. S.; Zhang, Y.; Cao, L.; Chen, S.; Wang, W. H.; Nian, Y. P.; Zhu, N.; Yang, G. J.; Li, X. X.; Zhang, S. B.			A total of 245 cases of COVID-19 in Shaanxi Province reported in the China information system for disease control and prevention as of February 24, 2020 were selected as the research objects, the cases are divided into imported cases (116 cases, 47.3%) and local cases (129 cases, 52.7%), their basic characteristics, time distribution, transmission mode, intergenerational interval and latent period transmission are analyzed. The age of local cases [(51.74Â±15.67) years old], female patients (69 cases, 53.5%), housework and retired staff (40 cases, 31.0%), and patients isolated at the time of onset (50 cases, 38.8%) were higher than imported cases, respectively[(40.66Â±15.41) years old, (45 cases, 38.8%), (21 cases, 18.1%), (17 cases, 14.6%)] (P values were &lt; 0.05); The infection rate was 0.8% (31/3 666) in close contacts with local cases, which was lower than imported cases 2.0% (69/3 435) (P&lt;0.001); The main source of infection in local cases was relatives (70 cases, 54.3%), and the main way of infection was living together and party (90 cases, 69.8%); the proportion of latent period transmission in our province was 15.5% (20 cases), and the interval between the second-generation case and the source of infection was about 4 days, and the interval between generations was about 6 days. In summary, the main way of infection of local cases in Shaanxi Province was living together and party, there were a certain proportion of latent period transmission cases at present, it&#039;s suggested that the investigation of close contacts should be started 4 days or earlier before the onset of the case.	2020		Zhonghua Yu Fang Yi Xue Za Zhi	54	5	493-497		10.3760/cma.j.cn112150-20200227-00201	5425	Ning 2020	EmmaY Yu (2021-10-15 11:29:27)(Screen): 'The infection rate was 0.8% (31/3 666) in close contacts with local cases';
Y	#2322	Defining the role of asymptomatic and pre-symptomatic SARS-CoV-2 transmission - a living systematic review	Qiu, X.; Nergiz, A. I.; Maraolo, A. E.; Bogoch, II; Low, N.; Cevik, M.	Review; also true duplicate for #6735		BACKGROUND: Reports suggest that asymptomatic individuals (those with no symptoms at all throughout infection) with severe acute respiratory syndrome coronavirus 2 (SARS-CoV-2) are infectious, but the extent of transmission based on symptom status requires further study. PURPOSE: This living review aims to critically appraise available data about secondary attack rates from people with asymptomatic, pre-symptomatic and symptomatic SARS-CoV-2 infection. DATA SOURCES: Medline, EMBASE, China Academic Journals full-text database (CNKI), and pre-print servers were searched from 30 December 2019 to 3 July 2020 using relevant MESH terms. Study selection Studies that report on contact tracing of index cases with SARS-CoV-2 infection in either English or Chinese were included. Data extraction Two authors independently extracted data and assessed study quality and risk of bias. We calculated the secondary attack rate as the number of contacts with SARS-CoV-2, divided by the number of contacts tested. Data synthesis Of 927 studies identified, 80 were included. Summary secondary attack rate estimates were 1% (95% CI: 0%-2%) with a prediction interval of 0-10% for asymptomatic index cases in 10 studies, 7% (95% CI: 3%-11%) with a prediction interval of 1- 40% for pre-symptomatic cases in 11 studies and 6% (95% CI: 5%-8%) with a prediction interval of 5- 38% for symptomatic index cases in 40 studies. The highest secondary attack rates were found in contacts who lived in the same household as the index case. Other activities associated with transmission were group activities such as sharing meals or playing board games with the index case, regardless of the disease status of the index case. LIMITATIONS: We excluded some studies because the index case or number of contacts were unclear. CONCLUSION: Asymptomatic patients can transmit SARS-CoV-2 to others, but our findings indicate that such individuals are responsible for fewer secondary infections than people with symptoms. Systematic review registration PROSPERO CRD42020188168.	2021		Clinical microbiology and infection : the official publication of the European Society of Clinical Microbiology and Infectious Diseases					10.1016/j.cmi.2021.01.011	8364	Qiu 2021
Y	#2323	Defining the role of asymptomatic SARS-CoV-2 transmission: a living systematic review	Xueting, Qiu; Ali Ihsan, Nergiz; Alberto Enrico, Maraolo; Isaac, I. Bogoch; Nicola, Low; Muge, Cevik	Review		BackgroundReports suggest that asymptomatic individuals (those with no symptoms at all throughout the infection) with severe acute respiratory syndrome coronavirus 2 (SARS-CoV-2) are infectious, but the extent of asymptomatic transmission requires further understanding. PurposeThis living review aims to critically appraise available data about secondary attack rates from people with asymptomatic and pre-symptomatic SARS-CoV-2 infection. Data sourcesMedline, EMBASE, China Academic Journals full-text database (CNKI), and preprint servers were searched from 30 December 2019 to 3 July 2020 using relevant MESH terms. Study selectionStudies that report on contact tracing of index cases with asymptomatic or pre-symptomatic SARS-CoV-2 infection, in either English or Chinese were included. Data extractionTwo authors independently extracted data and assessed study quality and risk of bias. We calculated the secondary attack rate as the number of contacts with SARS-CoV-2, divided by the number of contacts tested. Data synthesisOf 928 studies identified, 19 were included. Secondary attack rates from asymptomatic index cases ranged from 0% to 2.8% (9 studies). Pre-symptomatic secondary attack rates ranged from 0.7% to 31.8% (10 studies). The highest secondary attack rates were found in contacts who lived in the same household as the index case. Other activities associated with transmission were group activities such as sharing meals or playing board games with the index case. LimitationsWe excluded some studies because the index case or number of contacts were unclear. Owing to the anticipated heterogeneity, we did not produce a summary estimate of the included studies. ConclusionAsymptomatic patients can transmit SARS-CoV-2 to others, but our findings indicate that such individuals are responsible for fewer secondary infections than people with symptoms in the same studies. Systematic review registrationPROSPERO CRD42020188168 FundingNo funding was received	2020								4075	Xueting 2020
	#2328	Delivery of infection from asymptomatic carriers of COVID-19 in a familial cluster	Ye, Feng; Xu, Shicai; Rong, Zhihua; Xu, Ronghua; Liu, Xiaowei; Deng, Pingfu; Liu, Hai; Xu, Xuejun			OBJECTIVES: With the ongoing outbreak of COVID-19 around the world, it has become a worldwide health concern. One previous study reported a family cluster with an asymptomatic transmission of COVID-19. Here, we report another series of cases and further demonstrate the repeatability of the transmission of COVID-19 by pre-symptomatic carriers. METHODS: A familial cluster of five patients associated with COVID-19 was enrolled in the hospital. We collected epidemiological and clinical characteristics, laboratory outcomes from electronic medical records, and also verified them with the patients and their families. RESULTS: Among them, three family members (Case 3/4/5) had returned from Wuhan. Additionally, two family members, those who had not traveled to Wuhan, also contracted COVID-19 after contacting with the other three family members. Case 1 developed severe pneumonia and was admitted to the ICU. Case 3 and Case 5 presented fever and cough on days two through three of hospitalization and had ground-glass opacity changes in their lungs. Case 4 presented with diarrhea and pharyngalgia after admission without radiographic abnormalities. Case 2 presented no clinical nor radiographic abnormalities. All five cases had an increasing level of C-reactive protein. CONCLUSIONS: Our findings indicate that COVID-19 can be transmitted by asymptomatic carriers during the incubation period.	2020		Int J Infect Dis	94		133-138		10.1016/j.ijid.2020.03.042	5935	Ye 2020
	#235	[Analysis on cluster cases of COVID-19 in Tianjin]	Liu, Y. F.; Li, J. M.; Zhou, P. H.; Liu, J.; Dong, X. C.; Lyu, J.; Zhang, Y.			Objective: To understand the characteristics of clusters of COVID-19 cases in Tianjin, and provide epidemiological evidence for the prevention and control of COVID-19. Methods: The data of all the COVID-19 cluster cases in Tianjin, reported by 22 February 2020, were collected to analyze the characteristics of different types of the clusters. Results: A total of 115 COVID-19 cases were reported in 33 clusters in Tianjin included 28 family clusters (71 cases), 1 work place cluster (10 cases), 3 transport vehicle clusters (8 cases) and 1 public place cluster (26 cases). Family clusters were caused by the cases from the working place or public place clusters. Numbers of secondary cases of family clusters was between 1 to 7, the median number was 2. The interval from onset to diagnosis for the first case was longer than those of other cases in the familial clusters (Z=-2.406, P=0.016). The median of incubation period of the public place clusters was 2 days. The intervals from onset to diagnosis were significant different among the family, working place and public place clusters (H=8.843, P=0.012), and also significant differences in onset time among the secondary cases (H=16.607, P=0.000). Conclusions: In the surveillance of COVID-19 epidemic, special attention should be paid to places where clustering are prone to occur, and the epidemiological investigation should be carried out timely to confirm the cluster. To prevent the transmission of COVID-19, the close contacts of the patients should be transferred to an assigned observation place on time for single room isolation. The awareness of COVID-19 prevention is low in some rural areas, reflected by many mass gathering activities and delayed medical care seeking after onset. It is necessary to strengthen the health education and take control measures in early period of epidemic.	2020		Zhonghua Liu Xing Bing Xue Za Zhi	41	5	653-656		10.3760/cma.j.cn112338-20200225-00165	5991	Liu 2020
	#2355	A descriptive audit of healthcare workers exposed to COVID-19 at a tertiary care center in India	Mansoor, Sadia; Sharma, K. Aparna; Ranjan, Piyush; Singhal, Seema; Meena, Jyoti; Kumari, Rajesh; Rana, Anubhuti; Kumari, Archana; Varun, Neha; Kumari, Sarita; Kumar, Sunesh; Bhatla, Neerja			OBJECTIVE: To provide a descriptive audit of healthcare workers (HCWs) exposed to COVID-19, and their contacts, to understand the dynamics of transmission among HCWs. METHODS: Retrospective analysis of contact tracing data of infected HCWs was done from March 1, 2020 to July 31, 2020 at a tertiary care center in New Delhi, India. Contacts were categorized according to the nature of contact and followed for 14Â days. RESULTS: Qualitative RT-PCR testing was performed on 106 HCWs (from a total of 257) owing to exposure or development of symptoms. Positive results were found in 16 HCWs (6.2%) who were exposed to 120 other HCWs, generating 197 exposure incidents. Of these, 30 (15.2%) exposure incidents were high risk with multiple exposures in 48 (40.0%) HCWs. Exposure to infected HCWs was noted in 3 (18.8%) of 16 positive cases. Of the 197 exposure incidents, 54 (27.4%) were deemed avoidable exposures. Infection prevention and control policies were periodically reviewed, and the department implemented mitigating steps to minimize the risk to healthcare providers. CONCLUSION: Instituting appropriate infection prevention and control policies and use of adequate precautions by HCWs is vital to minimize high-risk exposure to COVID-19.	2021		Int J Gynaecol Obstet	153	3	393-397		10.1002/ijgo.13691	1553	Mansoor 2021
	#2356	The descriptive epidemiology of coronavirus disease 2019 during the epidemic period in Lu&#039;an, China: achieving limited community transmission using proactive response strategies	Qin, Wei; Sun, Jie; Xu, Pengpeng; Gong, Tianqi; Li, Xiude; Liu, Lei; Hu, Jieying; Wang, Yao; Xie, Shaoyu; Li, Kaichun; Chang, Hongwei; Lyu, Yong			Hubei province in China has had the most confirmed coronavirus disease 2019 (COVID-19) cases and has reported sustained transmission of the disease. Although Lu&#039;an city is adjacent to Hubei province, its community transmission was blocked at the early stage, and the impact of the epidemic was limited. Therefore, we summarised the overall characteristics of the entire epidemic course in Lu&#039;an to help cities with a few imported cases better contain the epidemic. A total of 69 confirmed COVID-19 cases and 11 asymptomatic carriers were identified in Lu&#039;an during the epidemic from 12 January to 21 February 2020. Fifty-two (65.0%) cases were male, and the median age was 40 years. On admission, 56.5% of cases had a fever as the initial symptom, and pneumonia was present in 89.9% of cases. The mean serial interval and the mean duration of hospitalisation were 6.5 days (95% CI: 4.8-8.2) and 18.2 days (95% CI: 16.8-19.5), respectively. A total of 16 clusters involving 60 cases (17 first-generation cases and 43 secondary cases) were reported during the epidemic. We observed that only 18.9% (7/37) index cases resulted in community transmission during the epidemic in Lu&#039;an, indicating that the scale of the epidemic was limited to a low level in Lu&#039;an city. An asymptomatic carrier caused the largest cluster, involving 13 cases. Spread of COVID-19 by asymptomatic carriers represents an enormous challenge for countries responding to the pandemic.	2020		Epidemiol Infect	148		e132-e132		10.1017/S0950268820001478	4745	Qin 2020	Andres Garcia (2021-10-13 09:34:00)(Screen): Potential data- gives examples with clusters and counts the secondary cases.;
	#2357	Descriptive epidemiology of SARS-CoV-2 infection in Karnataka state, South India: Transmission dynamics of symptomatic vs. asymptomatic infections	Kumar, Narendra; Shahul Hameed, Shafeeq K.; Babu, Giridhara R.; Venkataswamy, Manjunatha M.; Dinesh, Prameela; Kumar Bg, Prakash; John, Daisy A.; Desai, Anita; Ravi, Vasanthapuram			Background: The huge surge in COVID-19 cases in Karnataka state, India, during early phase of the pandemic especially following return of residents from other states and countries required investigation with respect to transmission dynamics, clinical status, demographics, comorbidities and mortality. Knowledge on the role of symptomatic and asymptomatic cases in transmission of SARS-CoV-2 was not available. Methods: The study included all the cases reported from March 8 - May 31, 2020. Individuals with a history of international or domestic travel from high burden states, Influenza-like Illness or Severe Acute Respiratory Illness and high-risk contacts of COVID-19 cases were included. Detailed analysis based on contact tracing data available from the line-list of state surveillance unit was performed using cluster network analysis software. Findings: Amongst the 3404 COVID-19 positive cases, 3096 (91%) were asymptomatic while 308 (9%) were symptomatic. Majority of asymptomatic cases were in the age range of 16 and 45 years while symptomatic cases were between 31 and 65 years. Mortality rate was especially higher among middle-aged and elderly cases with co-morbidities, 34/38 (89Â·4%). Cluster network analysis of 822 cases indicated that the secondary attack rate, size of the cluster and superspreading events were higher when the source case was symptomatic as compared to an asymptomatic. Interpretation: Our findings indicate that both asymptomatic and symptomatic SARS-CoV-2 cases transmit the infection, although symptomatic cases were the main driving force within the state during the beginning of the pandemic. Considering the large proportion of asymptomatic cases, their ability to spread infection cannot be overlooked. Notwithstanding the limitations and bias in identifying asymptomatic cases, the findings have major implications for testing policies. Active search, early testing and treatment of symptomatic elderly patients with comorbidities should be prioritized for containing the spread of COVID-19 and reducing mortality. Funding: Intermediate Fellowship, Wellcome Trust-DBT India Alliance to Giridhara R Babu, Grant number: IA/CPHI/14/1/501499.	2021		EClinicalMedicine			100717-100717		10.1016/j.eclinm.2020.100717	2647	Kumar 2021
	#2371	Detecting COVID-19 Clusters at High Spatiotemporal Resolution, New York City, New York, USA, June-July 2020	Greene, S. K.; Peterson, E. R.; Balan, D.; Jones, L.; Culp, G. M.; Fine, A. D.; Kulldorff, M.			A surveillance system that uses census tract resolution and the SaTScan prospective space-time scan statistic detected clusters of increasing severe acute respiratory syndrome coronavirus 2 test percent positivity in New York City, NY, USA. Clusters included one in which patients attended the same social gathering and another that led to targeted testing and outreach.	2021		Emerg Infect Dis	27	5	1500-4	33900181	10.3201/eid2705.203583	6404	Greene 2021
	#2384	Detection of SARS-CoV-2 Among Residents and Staff Members of an Independent and Assisted Living Community for Older Adults - Seattle, Washington, 2020	Roxby, Alison C.; Greninger, Alexander L.; Hatfield, Kelly M.; Lynch, John B.; Dellit, Timothy H.; James, Allison; Taylor, Joanne; Page, Libby C.; Kimball, Anne; Arons, Melissa; Schieve, Laura A.; Munanga, Albert; Stone, Nimalie; Jernigan, John A.; Reddy, Sujan C.; Lewis, James; Cohen, Seth A.; Jerome, Keith R.; Duchin, Jeffrey S.; Neme, Santiago			In the Seattle, Washington metropolitan area, where the first case of novel coronavirus 2019 disease (COVID-19) in the United States was reported (1), a community-level outbreak is ongoing with evidence of rapid spread and high morbidity and mortality among older adults in long-term care skilled nursing facilities (SNFs) (2,3). However, COVID-19 morbidity among residents of senior independent and assisted living communities, in which residents do not live as closely together as do residents in SNFs and do not require skilled nursing services, has not been described. During March 5-9, 2020, two residents of a senior independent and assisted living community in Seattle (facility 1) were hospitalized with confirmed COVID-19 infection; on March 6, social distancing and other preventive measures were implemented in the community. UW Medicine (the health system linked to the University of Washington), Public Health - Seattle &amp; King County, and CDC conducted an investigation at the facility. On March 10, all residents and staff members at facility 1 were tested for SARS-CoV-2, the virus that causes COVID-19, and asked to complete a questionnaire about their symptoms; all residents were tested again 7 days later. Among 142 residents and staff members tested during the initial phase, three of 80 residents (3.8%) and two of 62 staff members (3.2%) had positive test results. The three residents had no symptoms at the time of testing, although one reported an earlier cough that had resolved. A fourth resident, who had negative test results in the initial phase, had positive test results 7 days later. This resident was asymptomatic on both days. Possible explanations for so few cases of COVID-19 in this residential community compared with those in several Seattle SNFs with high morbidity and mortality include more social distancing among residents and less contact with health care providers. In addition, early implementation of stringent isolation and protective measures after identification of two COVID-19 cases might have been effective in minimizing spread of the virus in this type of setting. When investigating a potential outbreak of COVID-19 in senior independent and assisted living communities, symptom screening is unlikely to be sufficient to identify all persons infected with SARS-CoV-2. Adherence to CDC guidance to prevent COVID-19 transmission in senior independent and assisted living communities (4) could be instrumental in preventing a facility outbreak.	2020		MMWR Morb Mortal Wkly Rep	69	14	416-418		10.15585/mmwr.mm6914e2	5899	Roxby 2020
	#239	[Analysis on medical observation of 1 665 close contacts of COVID-19 cases]	Ma, Q. L.; Li, P.; Chen, X. L.; Wu, Z. J.; Liu, C. P.; Wang, X. X.; Wu, W. J.; Li, H. Y.			Objective: To understand the identification and medical observation of close contacts of COVID-19 cases in a city and provide scientific basis for the adjustment of the epidemic prevention and control strategies. Methods: Descriptive epidemiological methods were used to analyze the general characteristics of all the close contacts of COVID-19 cases in a city. Throat swabs were collected from the close contacts for real-time fluorescent RT-PCR. The confirmed cases were diagnosed according to diagnosis and treatment of COVID-19 (trial version 5). Results: Among the 1 665 close contacts of COVID-19 cases in a city, 10 were diagnosed as COVID-19 cases during the medical observation period, accounting for 30.30% of all the confirmed cases in a city, most of them were close relatives of the confirmed cases. The longest contact time with the confirmed cases was 8 days and the shortest was 0 days. Ten COVID-19 cases in close contacts constituted to six family clusters. Conclusions: In COVID-19 prevention and control in a city, the active tracking of the transmission chains of the confirmed cases and timely identification of the close contacts were conducted. The people who had close contacts with the confirmed COVID-19 cases within 14 days before onset were all placed under medical observation, which played a key role in the effective prevention and control of COVID-19 epidemic in a city. Nearly one third of COVID-19 cases occurred during the medical observation period, so the infection sources were effectively controlled and transmission routes were effectively blocked, which greatly facilitated the prevention of the clusters of COVID-19 cases.	2020		Zhonghua Liu Xing Bing Xue Za Zhi	41	12	2020-2023		10.3760/cma.j.cn112338-20200227-00197	2755	Ma 2020
	#2406	Determining host factors contributing to disease severity in a family cluster of 29 hospitalized SARS-CoV-2 patients: Could genetic factors be relevant in the clinical course of COVID-19?	Ikitimur, Hande; Borku Uysal, Betul; Cengiz, Mahir; Ikitimur, Baris; Uysal, Harun; Ozcan, Erkan; Islamoglu, Mehmet Sami; Seyhan, Serhat; Yavuzer, Hakan; Yavuzer, Serap			In this study, we report a large family cluster consisting of 29 genetically related patients hospitalized with coronavirus disease-2019 (COVID-19). We sought to determine the clinical characteristics relevant to the clinical course of COVID-19 by comparing the family cluster to unrelated patients with SARS-CoV-2 infection so that the presence of potential determinants of disease severity, other than traditional risk factors previously reported, could be investigated. Twenty-nine patient files were investigated in group 1 and group 2 was created with 52 consecutive patients with COVID-19 having age and gender compatibility. The virus was detected for diagnosis. The clinical, laboratory and imaging features of all patients were retrospectively screened. Disease course was assessed using records regarding outcome from patient files retrospectively. Groups were compared with respect to baseline characteristics, disease severity on presentation, and disease course. There was no difference between the two groups in terms of comorbidity and smoking history. In terms of inhospital treatment, use differed not significantly between two groups. We found that all 29 patients in the group 1 had severe pneumonia, 18 patients had severe pneumonia. Hospitalization rates, length of hospital stay, and transferred to intensive care unit were found to be statistically significantly higher in the group 1. In the present study, COVID-19 cases in the large family cluster were shown to have more severe disease and worse clinical course compared with consecutive patients with COVID-19 presenting to the same time. We believe further studies into potential genetic mechanisms of host susceptibility to COVID-19 should include such family clusters.	2021		J Med Virol	93	1	357-365		10.1002/jmv.26106	1371	Ikitimur 2021
	#241	[Analysis on the cluster epidemic of coronavirus disease 2019 in Guangdong Province]	Zhuang, Y. L.; Zhang, Y. T.; Li, M.; Luo, M.; Zhu, Z. H.; Tan, X. H.; Yi, Y.; Chen, X. G.; Deng, A. P.; Zheng, H. Z.; Kang, M.; Song, T.; Sun, L. M.			Objective: Analysis of clustering characteristics of coronavirus disease 2019 (COVID-19) in Guangdong Province. Methods: The COVID-19 cases in Guangdong Province onset from January 1 to February 29, 2020 were collected from Chinese information system for disease control and prevention and Emergency Public Reporting System. Obtain the epidemiological survey data of the cluster epidemic situation, and clarify the scale of cluster epidemic situation, the characteristics of the index cases, family and non-family subsequent cases. Calculate serial interval according to the onset time of the index cases and subsequent cases, secondary attack rate based on the close contacts tracking results, the characteristics of different cases in the clustered epidemic were compared. Results: A total of 283 cluster were collected, including 633 index cases, 239 subsequent cases. Families are mainly clustered, the total number involved in each cluster is in the range of 2-27, M (P25, P75) are 2.0 (2.0, 4.0). During January 15 to February 29, the secondary attack rate is 2.86% (239/8 363) in Guangdong Province, the family secondary attack rate was 4.84% (276/3 697), and the non-family secondary attack rate was 1.32% (61/4 632). According to the reporting trend of the number of cases in Guangdong Province, it can be divided into four stages, the rising stage, the high platform stage, the descending stage and the low level fluctuation period. The secondary attack rate of the four stages were 3.5% (140/3 987), 2.3% (55/2 399), 2.6% (37/1 435), 1.3% (7/542), respectively. The difference was statistically significant (P=0.003). Conclusion: COVID-19 cluster mainly occurs in families in Guangdong Province. The scale of the clustered epidemic was small; the serial interval was short; and the overall secondary attack rate was low.	2020		Zhonghua Yu Fang Yi Xue Za Zhi	54	7	720-725		10.3760/cma.j.cn112150-20200326-00446	4136	Zhuang 2020
	#242	Analysis on transmission chain of a cluster epidemic of COVID-19, Nanchang	é‚“å¿—å¼º, å¤_x008f_æ–‡ èŒƒä¹‰å…µ çŽ‹è“‰ æ¶‚æ­£æ³¢ çŽ‹æ­¦å®½ å_x0090_´æ™¯æ–‡ æ_x009d_¨æ ‘ é™ˆæµ·å©´; zh			Objective Based on an investigation of an outbreak of COVID-19 in Nanchang, to understand the transmission process, analyze the infectivity of the cases in incubation period and asymptomatic carrier, and evaluate the transmission risks in different exposures Methods Case investigation was based on the traditional epidemiological survey, combined with analysis based on big data about population movement trajectories Transmission chain was identified to indicate transmission relationship Results A total of 27 cases were found in this cluster epidemic, including 25 confirmed cases, 1 suspected case (index case) and 1 asymptomatic carrier A total of 347 close contacts were found The secondary attack rate was 7 2% (25/347) The infection rates in close contacts of the first, second, third and fourth generation cases were 52 6% (10/19), 6 1% (13/213), 2 3% (2/88) and 0 0% (0/27), respectively Asymptomatic carrier caused household transmission The infection rates in close contacts after having meals, sharing rooms/beds, having work contacts, having neighbor contacts, having same time medical services or sharing wards and sharing vehicles with the patients were 10 6%(17/160), 10 0%(20/201), 5 3%(5/94), 0 0%(0/30), 0 0%(0/18) and 0 0%(0/17), respectively Conclusions The infection source of this cluster epidemic was a suspected case from Wuhan Analysis based on big data about population movement trajectories can help to search the cases and close contacts accurately The proposed epidemic prevention and control measures based on this investigation were effective ç›®çš„ é€šè¿‡å¯¹å_x008d_—æ˜Œå¸‚ä¸€èµ·æ–°åž‹å† çŠ¶ç—…æ¯’è‚ºç‚Žï¼ˆCOVID-19ï¼‰è_x0081_šé›†æ€§ç–«æƒ…è°ƒæŸ¥ï¼Œåˆ†æž_x0090_ä¼ æ’­è¿‡ç¨‹å_x008f_Šç—…ä¾‹å_x008f_‘ç—…å‰_x008d_å’Œæ— ç—‡çŠ¶æ„ŸæŸ“è€…çš„ä¼ æŸ“æ€§ï¼Œäº†è§£ä¸_x008d_å_x0090_ŒæŽ¥è§¦æ–¹å¼_x008f_çš„ä¼ æ’­é£Žé™©ã€‚ æ–¹æ³• é€šè¿‡ä¼ ç»Ÿæµ_x0081_è¡Œç—…å­¦è°ƒæŸ¥ï¼Œç»“å_x0090_ˆå¤§æ•°æ_x008d_®è½¨è¿¹å¼€å±•ç—…ä¾‹è°ƒæŸ¥ï¼Œç”¨ä¼ æ’­é“¾ç¤ºæ„_x008f_å›¾å±•ç¤ºä¼ æ’­å…³ç³»ã€‚ ç»“æžœ ä¼ æ’­å…³è_x0081_”ç—…ä¾‹27ä¾‹ï¼Œå…¶ä¸­ç¡®è¯Šç—…ä¾‹25ä¾‹ï¼Œç–‘ä¼¼ç—…ä¾‹1ä¾‹ï¼ˆæŒ‡å¾_x0081_ç—…ä¾‹ï¼‰ï¼Œæ— ç—‡çŠ¶æ„ŸæŸ“è€…1ä¾‹ã€‚æ_x0090_œç´¢åˆ°å¯†åˆ‡æŽ¥è§¦è€…347äººï¼Œå¯†åˆ‡æŽ¥è§¦è€…çš„æ„ŸæŸ“çŽ‡ä¸º7 2%ï¼ˆ25/347ï¼‰ï¼Œå…¶ä¸­ï¼Œä¸€ä»£ã€_x0081_äºŒä»£ã€_x0081_ä¸‰ä»£å’Œå››ä»£ç—…ä¾‹çš„å¯†åˆ‡æŽ¥è§¦è€…æ„ŸæŸ“çŽ‡åˆ†åˆ«ä¸º52 6%ï¼ˆ10/19ï¼‰ã€_x0081_6 1%ï¼ˆ13/213ï¼‰ã€_x0081_2 3%ï¼ˆ2/88ï¼‰å’Œ0 0%ï¼ˆ0/27ï¼‰ã€‚æ— ç—‡çŠ¶æ„ŸæŸ“è€…èƒ½å¼•èµ·å®¶åº­å†…ä¼ æ’­ï¼Œä¸Žç—…ä¾‹å_x0090_Œé¤_x0090_ã€_x0081_å_x0090_Œä½_x008f_/å_x0090_Œå±‹ã€_x0081_å·¥ä½œæŽ¥è§¦ã€_x0081_é‚»å±…é—´æŽ¥è§¦ã€_x0081_è¯Šç–—æŠ¤ç_x0090_†/å_x0090_Œç—…æˆ¿å’Œå_x0090_Œä¸€äº¤é€šå·¥å…·çš„å¯†åˆ‡æŽ¥è§¦è€…çš„æ„ŸæŸ“çŽ‡åˆ†åˆ«ä¸º10 6%ï¼ˆ17/160ï¼‰ã€_x0081_10 0%ï¼ˆ20/201ï¼‰ã€_x0081_5 3%ï¼ˆ5/94ï¼‰ã€_x0081_0 0%ï¼ˆ0/30ï¼‰ã€_x0081_0 0%ï¼ˆ0/18ï¼‰å’Œ0 0%ï¼ˆ0/17ï¼‰ã€‚ ç»“è®º æ­¤æ¬¡ç–«æƒ…ä¼ æŸ“æº_x0090_ä¸ºæ_x009d_¥è‡ªæ­¦æ±‰å¸‚çš„ç–‘ä¼¼ç—…ä¾‹DæŸ_x0090_ï¼Œè½¨è¿¹å¤§æ•°æ_x008d_®åˆ†æž_x0090_å_x008f_¯ä»¥å¸®åŠ©ç²¾å‡†æ_x0090_œç´¢ç—…ä¾‹å’Œå¯†åˆ‡æŽ¥è§¦è€…ï¼Œæ­¤æ¬¡è°ƒæŸ¥çš„åŸºç¡€ä¸Šï¼Œæ_x008f__x0090_å‡ºçš„é’ˆå¯¹ç–«æƒ…é˜²æŽ§æŽªæ–½æœ‰æ•ˆã€‚	2020		ä¸­å_x008d_Žæµ_x0081_è¡Œç—…å­¦æ_x009d_‚å¿—						4501	é‚“å¿—å¼º 2020
	#2423	Development of a Web-based Contact Tracing and Point-of-Care-Testing Workflow for SARS-CoV-2 at a German University Hospital	Zirbes, J.; Sterr, C.; Steller, M.; Dapper, L.; Nonnenmacher-Winter, C.; GÃ¼nther, F.			Introduction: In late 2019, a novel coronavirus was detected in China. Supported by its respiratory transmissibility, even by people infected without symptomatic disease, this coronavirus soon began to rapidly spread worldwide. Background: Many countries have implemented different infection control and containment strategies due to ongoing community transmission. In this context, contact tracing as well as adequate testing and consequent quarantining of high-risk contacts play leading roles in containing the virus by interrupting infection chains. This approach is especially important in the hospital setting where contacts often cannot be avoided and physical distance is usually not possible. Furthermore, health care workers (HCWs) usually have contact with a variety of vulnerable people, making it essential to identify infections among hospital employees as soon as possible to interrupt the rapid spread of SARS-CoV-2 in the facility. Several electronic tools for contact tracing, such as specific software or mobile phone apps, are available for the public health sector. In contrast, contact tracing in hospitals often has to be carried out without helpful electronic tools, and an enormous amount of human resources is typically required. Aim: For rapid contact tracing and effective infection control and management measures for HCWs in hospitals, adapted technical solutions are needed. Methods: In this study, we report the development of our containment strategy to a web-based contact tracing and rapid point-of-care-testing workflow. Results/Conclusion: Our workflow yielded efficient control of the rapidly evolving situation during the SARS-CoV-2 pandemic from May 2020 until January 2021 at a German University Hospital.	2021		ResearchSquare					10.21203/rs.3.rs-379502/v1	7834	Zirbes 2021
	#243	[Analysis on transmission chain of a cluster epidemic of COVID-19, Nanchang]	Deng, Z. Q.; Xia, W.; Fan, Y. B.; Wang, R.; Tu, Z. Z.; Wang, W. K.; Wu, J. W.; Yang, S.; Chen, H. Y.			Objective: Based on an investigation of an outbreak of COVID-19 in Nanchang, to understand the transmission process, analyze the infectivity of the cases in incubation period and asymptomatic carrier, and evaluate the transmission risks in different exposures. Methods: Case investigation was based on the traditional epidemiological survey, combined with analysis based on big data about population movement trajectories. Transmission chain was identified to indicate transmission relationship. Results: A total of 27 cases were found in this cluster epidemic, including 25 confirmed cases, 1 suspected case (index case) and 1 asymptomatic carrier. A total of 347 close contacts were found. The secondary attack rate was 7.2% (25/347). The infection rates in close contacts of the first, second, third and fourth generation cases were 52.6% (10/19), 6.1% (13/213), 2.3% (2/88) and 0.0% (0/27), respectively. Asymptomatic carrier caused household transmission. The infection rates in close contacts after having meals, sharing rooms/beds, having work contacts, having neighbor contacts, having same time medical services or sharing wards and sharing vehicles with the patients were 10.6%(17/160), 10.0%(20/201), 5.3%(5/94), 0.0%(0/30), 0.0%(0/18) and 0.0%(0/17), respectively. Conclusions: The infection source of this cluster epidemic was a suspected case from Wuhan. Analysis based on big data about population movement trajectories can help to search the cases and close contacts accurately. The proposed epidemic prevention and control measures based on this investigation were effective.	2020		Zhonghua Liu Xing Bing Xue Za Zhi	41	9	1420-1423	33076591	10.3760/cma.j.cn112338-20200313-00334	6638	Deng 2020
	#2433	Diagnostic accuracy of rapid antigen tests in pre-/asymptomatic close contacts of individuals with a confirmed SARS-CoV-2 infection	Ewoud, Schuit; Irene, Veldhuijzen; Roderick, Venekamp; Wouter, Bijllaardt; Susan, Pas; Esther, Lodder; Richard, Molenkamp; Corine, GeurtsvanKessel; Jans, Velzing; Robin, Huisman; Lieke, Brouwer; Timo, Boelsums; Gregorius, Sips; Kim, Benschop; Lotty, Hooft; Janneke van de, Wijgert; Susan van den, Hof; Karel, Moons			Background Pre-/asymptomatic close contacts of SARS-CoV-2 infected individuals were tested at day 5 after contact by real-time reverse transcriptase polymerase chain reaction (RT-PCR). Diagnostic accuracy of antigen-detecting rapid diagnostic tests (Ag-RDT) in pre-/asymptomatic close contacts was up till now unknown. Methods We performed a prospective cross-sectional diagnostic test accuracy study. Close contacts (e.g. selected via the test-and-trace program or contact tracing app) aged [â‰¥]16 years and asymptomatic when requesting a test, were included consecutively and tested at day 5 at four Dutch public health service test sites. We evaluated two Ag-RDTs (BD VeritorTM System Ag-RDT (BD), and Roche/SD Biosensor Ag-RDT (SD-B)) with RT-PCR as the reference standard. Virus culture was performed in RT-PCR positive individuals to determine the viral load cut-off above which 95% was culture positive, as a proxy of infectiousness. Results Of 2,678 BD-tested individuals, 233 (8.7%) were RT-PCR positive and BD detected 149 (sensitivity 63.9%; 95% confidence interval 57.4%-70.1%). Out of 1,596 SD-B-tested individuals, 132 (8.3%) were RT-PCR positive and SD-B detected 83 (sensitivity 62.9%; 54.0%-71.1%). When applying an infectiousness viral load cut-off >= 5.2 log10 gene copies/mL, the sensitivity was 90.1% (84.2%-94.4%) for BD, 86.8% (78.1% to 93.0%) for SD-B overall, and 88.1% (80.5%-93.5%) for BD, 85.1% (74.3%-92.6%) for SD-B for those still asymptomatic at the actual time of sampling. Specificity was >99% for both Ag-RDTs in all analyses. Conclusions The sensitivity for detecting SARS-CoV-2 of both Ag-RDTs in pre-/asymptomatic close contacts is over 60%, increasing to over 85% after applying an infectiousness viral load cut-off.	2021		medRxiv					10.1101/2021.03.18.21253874	8755	Ewoud 2021
	#2437	Diagnostic serial interval as a novel indicator for contact tracing effectiveness exemplified with the SARS-CoV-2/COVID-19 outbreak in South Korea	Mettler, Sofia K.; Kim, Jihoo; Maathuis, Marloes H.			BACKGROUND: The clinical onset serial interval is often used as a proxy for the transmission interval of an infectious disease. For SARS-CoV-2/COVID-19, data on clinical onset serial intervals is limited, since symptom onset dates are not routinely recorded and do not exist in asymptomatic carriers. METHODS: We define the diagnostic serial interval as the time between the diagnosis dates of the infector and infectee. Based on the DS4C project data on SARS-CoV-2/COVID-19 in South Korea, we estimate the means of the diagnostic serial interval, the clinical onset serial interval, and the difference between the two. We use the balanced cluster bootstrap method to construct 95% bootstrap confidence intervals. RESULTS: The mean of the diagnostic serial interval was estimated to be 3.63 days (95% CI: 3.24, 4.01). The diagnostic serial interval was significantly shorter than the clinical onset serial interval (estimated mean difference -1.12 days, 95% CI: -1.98, -0.26). CONCLUSIONS: The relatively short diagnostic serial intervals of SARS-CoV-2/COVID-19 in South Korea are likely due to the country&#039;s extensive efforts towards contact tracing. We propose the mean diagnostic serial interval as a new indicator for the effectiveness of a country&#039;s contact tracing as part of the epidemic surveillance.	2020		Int J Infect Dis	99		346-351		10.1016/j.ijid.2020.07.068	4329	Mettler 2020
	#244	Analysis on transmission chain of a cluster epidemic of COVID-19, Nanchang/ å_x008d_—æ˜Œå¸‚ä¸€èµ·æ–°åž‹å† çŠ¶ç—…æ¯’è‚ºç‚Žè_x0081_šé›†æ€§ç–«æƒ…ä¼ æ’­é“¾åˆ†æž_x0090_	é‚“å¿—å¼º; å¤_x008f_æ–‡; èŒƒä¹‰å…µ; çŽ‹è“‰; æ¶‚æ­£æ³¢; çŽ‹æ­¦å®½; å_x0090_´æ™¯æ–‡; æ_x009d_¨æ ‘; é™ˆæµ·å©´	True duplicate of #242		Objective Based on an investigation of an outbreak of COVID-19 in Nanchang, to understand the transmission process, analyze the infectivity of the cases in incubation period and asymptomatic carrier, and evaluate the transmission risks in different exposures Methods Case investigation was based on the traditional epidemiological survey, combined with analysis based on big data about population movement trajectories Transmission chain was identified to indicate transmission relationship Results A total of 27 cases were found in this cluster epidemic, including 25 confirmed cases, 1 suspected case (index case) and 1 asymptomatic carrier A total of 347 close contacts were found The secondary attack rate was 7 2% (25/347) The infection rates in close contacts of the first, second, third and fourth generation cases were 52 6% (10/19), 6 1% (13/213), 2 3% (2/88) and 0 0% (0/27), respectively Asymptomatic carrier caused household transmission The infection rates in close contacts after having meals, sharing rooms/beds, having work contacts, having neighbor contacts, having same time medical services or sharing wards and sharing vehicles with the patients were 10 6%(17/160), 10 0%(20/201), 5 3%(5/94), 0 0%(0/30), 0 0%(0/18) and 0 0%(0/17), respectively Conclusions The infection source of this cluster epidemic was a suspected case from Wuhan Analysis based on big data about population movement trajectories can help to search the cases and close contacts accurately The proposed epidemic prevention and control measures based on this investigation were effective	2020								7162	é‚“å¿—å¼º 2020
	#2453	Differences of clinical and imaging findings in multiple generations of secondary COVID-19 infection in Xi'an, China	Runqing, Li; Zhijie, Jian; Chao, Jin; Yan, Wang; Ting, Liang; Zhe, Liu; Huifang, Zhao; Zekun, Wang; Jie, Zhou; Lingxia, Zeng; Jian, Yang			PURPOSE: In the global presence of secondary infections with the coronavirus disease 2019 (COVID-19), little is known about the transmission characteristics of COVID-19 outside Wuhan, China. We evaluated differences in clinic and radiologic findings of multiple generations of COVID-19 infection in Xi'an (Shaanxi, China) to provide more clues for the correct estimate of the disease. METHODS: All COVID-19 infected patients reported in Xi'an up to 10 February 2020 were included for this analysis. Among these cases, clinical and chest CT data of 62 cases were obtained from three hospital in Xi'an. With this information, patients were grouped on basis of exposure history and transmission chains as first-generation, second-generation and third-generation patients. We described clinical characteristics and evaluated CT score/patterns in these COVID-19 cases. RESULTS: There was a clear age differences in multiple generations with COVID-19 infection. Above two thirds of the second-generation (75.0%) and third-generation patients (77.8%) were aged [â‰¥]45 years while 40.0% of first-generation cases at this age (p=0.001). More than half of second-generation patients (52.8%) and third-generation patients (55.6%) have comorbidities and is predominantly hypertensive (22.8% of second-generation vs. 27.8% of third-generation infections). The main exposure of second- and third-generation patients in Xi'an is family exposure (35.2%). For evaluation of CT findings of pulmonary involvement, the total CT score were 4.22{+/-}3.00 in first-generation group, 4.35{+/-}3.03 in second-generation group and 7.62{+/-}3.56 in third-generation group (p<0.001). In all of three generations, the predominant pattern of abnormality observed was organizing pneumonia (65.5% in first-generation group, 61.5% in second-generation group and 71.4% in third-generation group). The average courses of the disease in third-generation infections has obviously extension (22.93{+/-}7.22 days of first-generation, 21.53{+/-}8.31 days of second-generation vs. 31.00{+/-}8.12 days of third-generation group, p=0.004). There were no significant differences of the pulmonary sequelae among three generation patients. CONCLUSION: There is more serious pulmonary infection of COVID-19 pneumonia in second- and third-generation patients, which might be attribute to the elder age and comorbidity of these patients.	2020		medRxiv					10.1101/2020.05.23.20109496	8572	Runqing 2020
	#2459	[Differential clinic in children infected by SARS-CoV-2, traceability of contacts and cost-effectiveness of diagnostic tests: Cross-sectional observational study]	Fiel-Ozores, Antia; GonzÃ¡lez-DurÃ¡n, MarÃ­a Luisa; Novoa-Carballal, Reyes; PortuguÃ©s-de la Red, MarÃ­a Del Mar; FernÃ¡ndez-Pinilla, Isabel; Cabrera-AlvargonzÃ¡lez, Jorge Julio; MartÃ­nez-Reglero, Cristina; Rey-Cao, Sonia; Concheiro-GuisÃ¡n, Ana			INTRODUCTION: Given the possible coexistence of infection by the SARS-CoV-2 with other seasonal infections, the aim is to identify differential symptoms. There has been studied the role of children in intrafamily contagion and the sensitivity of reverse transcriptase polymerase chain reaction (RT-PCR) in an area with low community transmission. MATERIAL AND METHODS: Cross-sectional observational study. Patients between 0-15 years studied by RT-PCR technique due to clinical suspicion of infection by SARS-CoV-2 virus in the months of March-May 2020. Survey on symptoms and contacts. Determination of Anti-SARS-CoV-2 antibodies at least 21 days after the RT-PCR test. RESULTS: 126 patients were included, 33 with confirmed infection and mean age 8.4 years (95% CI 6.8-10,5), age higher than not infected. Fever was the most common symptom and with greater sensitivity. The differences found were a greater frequency of anosmia (P=0.029) and headache (P=.009) among children infected with a specificity of 96.7% and 81.5% respectively. There were no differences in the duration of the symptoms. 81.8% of those infected were probably infected in the family nucleus, 85.2% by a parent who worked outside the home. The sensitivity of RT-PCR was 70.9% and its negative predictive value 91.1%. CONCLUSIONS: The clinical picture is nonspecific and the more specific symptoms difficult to detect in younger children. Children had a reduced role in the intrafamily transmission. The sensitivity of RT-PCR could be related to a less contagiousness in children after one week of infection.	2021		An Pediatr (Engl Ed)	94	5	318-326		10.1016/j.anpedi.2020.12.001	2981	Fiel-Ozores 2021
	#2465	Differential occupational risks to healthcare workers from SARS-CoV-2: A prospective observational study	David, W. Eyre; Sheila, F. Lumley; Mark, Campbell; Elizabeth, Sims; Elaine, Lawson; Fiona, Warren; Tim, J. James; Stuart, Cox; Alison, Howarth; George, Doherty; Stephanie, B. Hatch; James, Kavanagh; Kevin, K. Chau; Philip, W. Fowler; Jeremy, Swann; Denis, Volk; Dan, Yang-Turner; Nicole, E. Stoesser; Philippa, C. Matthews; Maria, Dudareva; Timothy, Davies; Robert, H. Shaw; Leon, Peto; Louise, O. Downs; Alexander, Vogt; Ali, Amini; Bernadette, C. Young; Philip, Drennan; Alexander, J. Mentzer; Donal, Skelly; Fredrik, Karpe; Matthew, J. Neville; Monique, Andersson; Andrew, J. Brent; Nicola, Jones; Lucas Martins, Ferreira; Thomas, Christott; Brian, Marsden; Sarah, Hoosdally; Richard, Cornall; Derrick, W. Crook; Dave, Stuart; Gavin, Screaton; Oxford University Hospitals Staff Testing, Group; Timothy, E. A. Peto; Bruno, Holthof; Daniel, Ebner; Christopher, P. Conlon; Katie, Jeffery; Timothy, M. Walker			BackgroundPersonal protective equipment (PPE) and social distancing are designed to mitigate risk of occupational SARS-CoV-2 infection in hospitals. Why healthcare workers nevertheless remain at increased risk is uncertain. MethodsWe conducted voluntary Covid-19 testing programmes for symptomatic and asymptomatic staff at a UK teaching hospital using nasopharyngeal PCR testing and immunoassays for IgG antibodies. A positive result by either modality determined a composite outcome. Risk-factors for Covid-19 were investigated using multivariable logistic regression. Results1083/9809(11.0%) staff had evidence of Covid-19 at some time and provided data on potential risk-factors. Staff with a confirmed household contact were at greatest risk (adjusted odds ratio [aOR] 4.63 [95%CI 3.30-6.50]). Higher rates of Covid-19 were seen in staff working in Covid-19-facing areas (21.2% vs. 8.2% elsewhere) (aOR 2.49 [2.00-3.12]). Controlling for Covid-19-facing status, risks were heterogenous across the hospital, with higher rates in acute medicine (1.50 [1.05-2.15]) and sporadic outbreaks in areas with few or no Covid-19 patients. Covid-19 intensive care unit (ICU) staff were relatively protected (0.46 [0.29-0.72]). Positive results were more likely in Black (1.61 [1.20-2.16]) and Asian (1.58 [1.34-1.86]) staff, independent of role or working location, and in porters and cleaners (1.93 [1.25-2.97]). Contact tracing around asymptomatic staff did not lead to enhanced case identification. 24% of staff/patients remained PCR-positive at [â‰¥]6 weeks post-diagnosis. ConclusionsIncreased Covid-19 risk was seen in acute medicine, among Black and Asian staff, and porters and cleaners. A bundle of PPE-related interventions protected staff in ICU.	2020								4788	David 2020
	#2485	Digital Contact Tracing Based on a Graph Database Algorithm for Emergency Management During the COVID-19 Epidemic: Case Study	Mao, Zijun; Yao, Hong; Zou, Qi; Zhang, Weiting; Dong, Ying			BACKGROUND: The COVID-19 epidemic is still spreading globally. Contact tracing is a vital strategy in epidemic emergency management; however, traditional contact tracing faces many limitations in practice. The application of digital technology provides an opportunity for local governments to trace the contacts of individuals with COVID-19 more comprehensively, efficiently, and precisely. OBJECTIVE: Our research aimed to provide new solutions to overcome the limitations of traditional contact tracing by introducing the organizational process, technical process, and main achievements of digital contact tracing in Hainan Province. METHODS: A graph database algorithm, which can efficiently process complex relational networks, was applied in Hainan Province; this algorithm relies on a governmental big data platform to analyze multisource COVID-19 epidemic data and build networks of relationships among high-risk infected individuals, the general population, vehicles, and public places to identify and trace contacts. We summarized the organizational and technical process of digital contact tracing in Hainan Province based on interviews and data analyses. RESULTS: An integrated emergency management command system and a multi-agency coordination mechanism were formed during the emergency management of the COVID-19 epidemic in Hainan Province. The collection, storage, analysis, and application of multisource epidemic data were realized based on the government&#039;s big data platform using a centralized model. The graph database algorithm is compatible with this platform and can analyze multisource and heterogeneous big data related to the epidemic. These practices were used to quickly and accurately identify and trace 10,871 contacts among hundreds of thousands of epidemic data records; 378 closest contacts and a number of public places with high risk of infection were identified. A confirmed patient was found after quarantine measures were implemented by all contacts. CONCLUSIONS: During the emergency management of the COVID-19 epidemic, Hainan Province used a graph database algorithm to trace contacts in a centralized model, which can identify infected individuals and high-risk public places more quickly and accurately. This practice can provide support to government agencies to implement precise, agile, and evidence-based emergency management measures and improve the responsiveness of the public health emergency response system. Strengthening data security, improving tracing accuracy, enabling intelligent data collection, and improving data-sharing mechanisms and technologies are directions for optimizing digital contact tracing.	2021		JMIR Mhealth Uhealth	9	1	e26836-e26836		10.2196/26836	2366	Mao 2021
	#2568	Diverse clinical processes of 16 COVID-19 cases who concentrated infection in the same workplace in Beijing, China: An observational study	Zhang, Chi; Mu, Jing; Zhang, Daitao; Li, Jiawen; Wang, He; Jin, Yunv; Han, Yan; Li, Haiyang; Zhang, Chunxiao; Yu, Peng; Guo, Rui; Dou, Xiangfeng; Chu, Yanhui; Wu, Zhao; Dong, Xiaoqin; Wang, Guiqiang; Zhao, Hong			ABSTRACT: Since December 2019, an outbreak of COVID-19 sweeping the world. Understanding the clinical and SARS-CoV-2 dynamic changes of mild and ordinary patients of COVID-19, so as to provide basis for the prevention and control of COVID-19.On February 1st, 2020, 16 SARS-CoV-2 RNA positive patients diagnosed in the same site in Beijing. The patients symptoms, signs, medication, and SARS-CoV-2 results were recorded.Of the 16 patients, 12 were female. Although they were infected at the same time in the same workplace, their clinical processes were very different and can be roughly divided into three different types: persistent sputum positive, persistent stool positive and persistent both positive. In 7 patients with mild clinical manifestations, the median days of SARS-CoV-2 RNA negative conversion in sputum samples were significantly later than those with obvious lung injury (27 days [range: 18 to 36]; 17 days, [range 6 to 25], P = .021). The negative conversion of SARS-CoV-2 RNA in stool was significant later than in sputum.There were various clinical manifestations after SARS-CoV-2 infection, even if they were infected by the same source of infection in the same place. The presence of SARS-CoV-2 virus RNA in stool samples was longer than that in respiratory tract.	2020		Medicine (Baltimore)	99	52	e23800-e23800		10.1097/MD.0000000000023800	2075	Zhang 2020	EmmaY Yu (2021-10-16 10:12:06)(Screen): '16 patients... were infected at the same time in the same workplace,';
	#2587	Does respiratory co-infection facilitate dispersal of SARS-CoV-2? investigation of a super-spreading event in an open-space office	Weissberg, D.; BÃ¶ni, J.; Rampini, S. K.; Kufner, V.; Zaheri, M.; Schreiber, P. W.; Abela, I. A.; Huber, M.; Sax, H.; Wolfensberger, A.			BACKGROUND: Super-spreaders are individuals infecting disproportionately large numbers of contacts. They probably play a crucial role in the transmission of severe acute respiratory syndrome coronavirus 2 (SARS-CoV-2). We describe a super-spreading event within a team working in an open-space office and investigate factors potentially having facilitated SARS-CoV-2 transmission. METHODS: In this retrospective cohort study, semi-structured telephone interviews with all team members were carried out to identify symptoms, contacts, and adherence to basic hygiene measures. During site visits, we gathered information about workplace and seating arrangements. The secondary attack rate in office and households was calculated. Potential respiratory viral co-infections were assessed by multiplex PCR. SARS-CoV-2 whole-genome sequencing was performed using a tiled-amplicon sequencing approach. RESULTS: Of 13 team members, 11 fell ill with Coronavirus disease 2019 (COVID-19). Due to the sequence of events and full genome sequence data, one person was considered the index case for this outbreak, directly infecting 67 to 83% of the teammates. All team members reported repetitive close contacts among themselves during joint computer work, team meetings and a "Happy Birthday" serenade. Two individuals shared nuts and dates. The arrangement of the office and meeting rooms precluded sufficient adherence to physical distancing. The index case and a further individual were diagnosed with an adenovirus serotype 4 co-infection. CONCLUSION: We identified several environmental and behavioral factors that probably have facilitated the transmission of SARS-CoV-2. The relevance of the adenovirus co-infection remains unclear and merits further investigation.	2020		Antimicrob Resist Infect Control	9	1	191	33267855	10.1186/s13756-020-00861-z	6301	Weissberg 2020
	#2607	The duration of infectiousness of individuals infected with SARS-CoV-2	Walsh, Kieran A.; Spillane, Susan; Comber, Laura; Cardwell, Karen; Harrington, Patricia; Connell, Jeff; Teljeur, Conor; Broderick, Natasha; de Gascun, Cillian F.; Smith, Susan M.; Ryan, MÃ¡irÃ­n; Neill, Michelle			OBJECTIVES: To summarise the evidence on the duration of infectiousness of individuals in whom SARS-CoV-2 ribonucleic acid is detected. METHODS: A rapid review was undertaken in PubMed, Europe PubMed Central and EMBASE from 1 January 2020 to 26 August 2020. RESULTS: We identified 15 relevant studies, including 13 virus culture and 2 contact tracing studies. For 5 virus culture studies, the last day on which SARS-CoV-2 was isolated occurred within 10 days of symptom onset. For another 5 studies, SARS-CoV-2 was isolated beyond day 10 for approximately 3% of included patients. The remaining 3 virus culture studies included patients with severe or critical disease; SARS-CoV-2 was isolated up to day 32 in one study. Two studies identified immunocompromised patients from whom SARS-CoV-2 was isolated for up to 20 days. Both contact tracing studies, when close contacts were first exposed greater than 5 days after symptom onset in the index case, found no evidence of laboratory-confirmed onward transmission of SARS-CoV-2. CONCLUSION: COVID-19 patients with mild-to-moderate illness are highly unlikely to be infectious beyond 10 days of symptoms. However, evidence from a limited number of studies indicates that patients with severe-to-critical illness or who are immunocompromised, may shed infectious virus for longer.	2020		J Infect	81	6	847-856		10.1016/j.jinf.2020.10.009	3542	Walsh 2020
	#2629	Dynamics of SARS-CoV-2 Transmission Among Indian Nationals Evacuated From Iran	Saurabh, Suman; Kumar, Ritesh; Kumar, Nitesh; Bhardwaj, Pankaj; Nag, Vijaya Lakshmi; Garg, Mahendra Kumar; Misra, Sanjeev			OBJECTIVE: During the coronavirus disease (COVID-19) pandemic, Indian nationals evacuated from Iran were quarantined at Jaisalmer, Rajasthan. We wished to study the transmission of severe acute respiratory syndrome coronavirus 2 (SARS-CoV-2) in this closed population. METHODS: A basic susceptible, exposed, infected, and removed (SEIR) compartmental model was developed using the daily stepwise approach in Microsoft Excel. An advanced model using standard differential equations in Python software version 3.6 was used to estimate R0 based on model fit to actual data. RESULTS: Forty-eight SARS-CoV-2 infections were found among the 474 quarantined individuals. Out of these, 44 (92%) were asymptomatic. R0 for the overall duration was found to be 2.29 (95% CI: 1.84-2.78). Male gender and age &amp;#8805; 60 years were associated with SARS-CoV-2 infection (RR = 4.33, 95% CI: 2.07-9.05 and 5.32, 95% CI: 3.13-9.04, respectively). Isolation of infected individuals and stricter quarantine of remaining individuals reduced the R0 from 2.41 initially to 1.17 subsequently. CONCLUSION: R0 value was found comparable to the earlier studies indicating similar transmission dynamics among quarantined individuals in India. Universal testing and prompt isolation of infected individuals reduced the transmission of SARS-CoV-2. Smaller group sizes should be preferred to large groups during facility-based quarantine in evacuation situations. The role of asymptomatic individuals appears to be strong in SARS-CoV-2 transmission within closed populations.	2020		Disaster Med Public Health Prep			2021-01-07		10.1017/dmp.2020.393	3437	Saurabh 2020
	#2631	Dynamics of transmission of COVID-19 cases and household contacts: A prospective cohort study	Rajmohan, P.; Jose, P.; Thodi, J. B. A.; Thomas, J.; Raphael, L.; Krishna, S.; Gopinathan, U. U.; Kuttichira, P.			Objective: To study the transmission dynamics of coronavirus disease 2019 (COVID-19) among 101 confirmed cases and their 387 household contacts and to determine risk factors associated with secondary attack among the household contacts. Methods: A prospective cohort study was conducted from January 1st 2021 to February 28th 2021, among 101 SARS-CoV-2 cases and 387 household contacts who were followed up for 14 days from the last day of contact with the index case of COVID-19. The dynamics of disease transmission was estimated, and factors affecting transmission risk were analyzed. Besides, the association between various factors and household secondary attack rate was determined. Results: The median incubation period was found to be 5 days, and the observed reproductive number (R) was found to be 1.63 (95% CI: 1.28-1.98). The mean household secondary attack rate was 40.7%. Contacts with comorbidities like diabetes mellitus, hypertension, dyslipidemia, and hypothyroidism had significantly higher attack rates (P&amp;lt;0.05). Conclusions: As new variants of SARS-CoV-2 emerges, it is crucial to know the trasmission dynamics. This study shows a high secondary attack rate of COVID-19 among household contacts that must be closely monitored.	2021		Journal of Acute Disease	10	4	162-168		10.4103/2221-6189.321590	269	Rajmohan 2021
	#2645	Early cases of SARS-CoV-2 infection in Uganda: epidemiology and lessons learned from risk-based testing approaches - March-April 2020	Migisha, Richard; Kwesiga, Benon; Mirembe, Bernadette Basuta; Amanya, Geofrey; Kabwama, Steven N.; Kadobera, Daniel; Bulage, Lilian; Nsereko, Godfrey; Wadunde, Ignatius; Tindyebwa, Tonny; Lubwama, Bernard; Kagirita, Atek A.; Kayiwa, John T.; Lutwama, Julius J.; Boore, Amy L.; Harris, Julie R.; Bosa, Henry Kyobe; Ario, Alex Riolexus			BACKGROUND: On March 13, 2020, Uganda instituted COVID-19 symptom screening at its international airport, isolation and SARS-CoV-2 testing for symptomatic persons, and mandatory 14-day quarantine and testing of persons traveling through or from high-risk countries. On March 21, 2020, Uganda reported its first SARS-CoV-2 infection in a symptomatic traveler from Dubai. By April 12, 2020, 54 cases and 1257 contacts were identified. We describe the epidemiological, clinical, and transmission characteristics of these cases. METHODS: A confirmed case was laboratory-confirmed SARS-CoV-2 infection during March 21-April 12, 2020 in a resident of or traveler to Uganda. We reviewed case-person files and interviewed case-persons at isolation centers. We identified infected contacts from contact tracing records. RESULTS: Mean case-person age was 35 (Â±16) years; 34 (63%) were male. Forty-five (83%) had recently traveled internationally (&#039;imported cases&#039;), five (9.3%) were known contacts of travelers, and four (7.4%) were community cases. Of the 45 imported cases, only one (2.2%) was symptomatic at entry. Among all case-persons, 29 (54%) were symptomatic at testing and five (9.3%) were pre-symptomatic. Among the 34 (63%) case-persons who were ever symptomatic, all had mild disease: 16 (47%) had fever, 13 (38%) reported headache, and 10 (29%) reported cough. Fifteen (28%) case-persons had underlying conditions, including three persons with HIV. An average of 31 contacts (range, 4-130) were identified per case-person. Five (10%) case-persons, all symptomatic, infected one contact each. CONCLUSION: The first 54 case-persons with SARS-CoV-2 infection in Uganda primarily comprised incoming air travelers with asymptomatic or mild disease. Disease would likely not have been detected in these persons without the targeted testing interventions implemented in Uganda. Transmission was low among symptomatic persons and nonexistent from asymptomatic persons. Routine, systematic screening of travelers and at-risk persons, and thorough contact tracing will be needed for Uganda to maintain epidemic control.	2020		Global Health	16	1	114-114		10.1186/s12992-020-00643-7	3138	Migisha 2020
	#2646	Early chains of transmission of COVID-19 in France	Juliette, Paireau; Alexandra, Mailles; Catherine, Eisenhauer; Franck de, Laval; Francois, Delon; Paolo, Bosetti; Henrik, Salje; Valerie, Ponties; Simon, Cauchemez			IntroductionSARS-CoV-2, which causes COVID-19, has spread rapidly across the world. A dedicated surveillance system was implemented in France in January 2020 to improve early detection of cases and their contacts and limit secondary transmission. Our objective was to use contact-tracing data collected during this initial phase of the epidemic to better characterize SARS-CoV-2 transmission. MethodsWe analysed data collected during contact tracing and retrospective epidemiological investigations in France from 24 January to 30 March 2020. We assessed the secondary clinical attack rate and characterized the risk of a contact becoming a case. We described chains of transmission and estimated key parameters of spread. ResultsOver the study period, 6,082 contacts of 735 confirmed cases were traced. The overall secondary clinical attack rate was 4.1% (95%CI 3.6-4.6) and increased with age of the index case and of the contact. Family contacts were at higher risk of becoming cases (adjusted odds ratio 2.1 (95%CI 1.4-3.0)) while nosocomial contacts were at lower risk (adjusted odds ratio 0.3 (95%CI 0.1-0.7)), compared to coworkers/friends. We identified 328 infector/infectee pairs, 49% of which were family members. The distribution of secondary cases was highly over-dispersed with 80% of secondary cases being caused by 10% of cases. The mean serial interval was 5.1 days (interquartile range 2-8 days) in contact-tracing pairs where late transmission events may be censored, and 6.8 (3-8) days in pairs investigated retrospectively. ConclusionThis study contributes to improving our knowledge of SARS-CoV-2 transmission, such as the importance of superspreading events. Contact-tracing data are challenging to collect but are key to better understand emerging pathogens. Funding statementThis work was supported by the LabEx &quot;Integrative Biology of Emerging Infectious Diseases (IBEID)&quot; (Grant Number ANR-10-LABX-62-IBEID), Sante Publique France, the INCEPTION project (PIA/ANR-16-CONV-0005), and the European Unions Horizon 2020 research and innovation program under grants 101003589 (RECOVER) and 874735 (VEO).	2020								3218	Juliette 2020
	#2656	Early evidence of effectiveness of digital contact tracing for SARS-CoV-2 in Switzerland	Salathe, M.; Althaus, C. L.; Anderegg, N.; Antonioli, D.; Ballouz, T.; Bugnion, E.; Capkun, S.; Jackson, D.; Kim, S. I.; Larus, J. R.; Low, N.; Lueks, W.; Menges, D.; Moullet, C.; Payer, M.; Riou, J.; Stadler, T.; Troncoso, C.; Vayena, E.; von Wyl, V.			In the wake of the pandemic of coronavirus disease 2019 (COVID-19), contact tracing has become a key element of strategies to control the spread of severe acute respiratory syndrome coronavirus-2 (SARS-CoV-2). Given the rapid and intense spread of SARS-CoV-2, digital contact tracing has emerged as a potential complementary tool to support containment and mitigation efforts. Early modelling studies highlighted the potential of digital contact tracing to break transmission chains, and Google and Apple subsequently developed the Exposure Notification (EN) framework, making it available to the vast majority of smartphones. A growing number of governments have launched or announced EN-based contact tracing apps, but their effectiveness remains unknown. Here, we report early findings of the digital contact tracing app deployment in Switzerland. We demonstrate proof-of-principle that digital contact tracing reaches exposed contacts, who then test positive for SARS-CoV-2. This indicates that digital contact tracing is an effective complementary tool for controlling the spread of SARS-CoV-2. Continued technical improvement and international compatibility can further increase the efficacy, particularly also across country borders.	2020		Swiss Medical Weekly	150		2021-05-05		10.4414/smw.20457	2009	Salathe 2020
	#2660	Early intervention reduces the spread of covid-19 in long-term care facilities in the Republic of Korea	Park, S. Y.; Choi, G.; Lee, H.; Kim, N. Y.; Lee, S. Y.; Kim, K.; Shin, S.; Jang, E.; Moon, Y.; Oh, K.; Choi, J.; Lee, S.; Kim, Y. M.; Kim, J.; Yi, S.; Gwack, J.; Park, O.; Park, Y. J.			This study describes the epidemiological characteristics of coronavirus disease 2019 (COVID-19) based on reported cases from long-term care facilities. As of April 20th, 2020, 3 long-term care facilities in a metropolitan area of South Korea had reported cases of COVID-19. These facilities' employees were presumed to be the sources of infection. There were 2 nursing hospitals that did not report any additional cases. One nursing home had a total of 25 cases, with an attack rate of 51.4% (95% CI 35.6-67.0), and a fatality rate of 38.9% (95% CI 20.3-61.4) among residents. The results from this study suggest that early detection and maintenance of infection control minimizes the risk of rapid transmission.	2020		Osong Public Health and Research Perspectives	11	4	259-264		10.24171/j.phrp.2020.11.4.16	9458	Park 2020
	#2665	Early Outcomes of a National Cancer Center's Strategy Against COVID-19 Executed Through a Disease Outbreak Response Taskforce	Kwek, J. W.; Chan, J. J.; Kanesvaran, R.; Wang, M. L. C.; Neo, P. S. H.; Chia, C. S.; Tham, C. K.; Chew, L. S. T.; Tan, H. K.; Yap, S. P.; Dent, R. A.; Hwang, W. Y. K.; Lim, S. T.			PURPOSE: We present the strategy of a comprehensive cancer center organized to make operations pandemic proof and achieve continuity of cancer care during the COVID-19 pandemic. METHODS: Disease Outbreak Response (DORS) measures implemented at our center and its satellite clinics included strict infection prevention, manpower preservation, prudent resource allocation, and adaptation of standard-of-care treatments. Critical day-to-day clinical operations, number of persons screened before entry, staff temperature monitoring, and personal protection equipment stockpile were reviewed as a dashboard at daily DORS taskforce huddles. Polymerase chain reaction swab tests performed for patients and staff who met defined criteria for testing of severe acute respiratory syndrome coronavirus 2 (SARS-CoV-2) infection were tracked. Descriptive statistics of outpatient attendances and treatment caseloads from February 3 to May 23, 2020, were compared with the corresponding period in 2019. RESULTS: We performed COVID-19 swabs for 80 patients and 93 staff, detecting three cancer patients with community-acquired COVID-19 infections with no nosocomial transmission. Patients who required chemotherapy, radiotherapy, or surgery and patients who are on maintenance treatment continued to receive timely treatment without disruption. The number of intravenous chemotherapy treatments was maintained at 97.8% compared with 2019, whereas that of weekly radiotherapy treatments remained stable since December 2019. All cancer-related surgeries proceeded without delay, with a 0.3% increase in workload. Surveillance follow-ups were conducted via teleconsultation, accounting for a 30.7% decrease in total face-to-face clinic consultations. CONCLUSION: Through the coordinated efforts of a DORS taskforce, it is possible to avoid nosocomial SARS-CoV-2 transmissions among patients and staff without compromising on care delivery at a national cancer center.	2021		JCO oncology practice			OP2000535		10.1200/OP.20.00535	7995	Kwek 2021
	#2671	The early phase of the COVID-19 outbreak in Lombardy, Italy	Cereda, D.; Tirani, M.; Rovida, F.; Demicheli, V.; Ajelli, M.; Poletti, P.; Trentini, F.; Guzzetta, G.; Marziano, V.; Barone, A.; Magoni, M.; Deandrea, S.; Diurno, G.; Lombardo, M.; Faccini, M.; Pan, A.; Bruno, R.; Pariani, E.; Grasselli, G.; Piatti, A.; Gramegna, M.; Baldanti, F.; Melegaro, A.; Merler, S.			In the night of February 20, 2020, the first case of novel coronavirus disease (COVID-19) was confirmed in the Lombardy Region, Italy. In the week that followed, Lombardy experienced a very rapid increase in the number of cases. We analyzed the first 5,830 laboratory-confirmed cases to provide the first epidemiological characterization of a COVID-19 outbreak in a Western Country. Epidemiological data were collected through standardized interviews of confirmed cases and their close contacts. We collected demographic backgrounds, dates of symptom onset, clinical features, respiratory tract specimen results, hospitalization, contact tracing. We provide estimates of the reproduction number and serial interval. The epidemic in Italy started much earlier than February 20, 2020. At the time of detection of the first COVID-19 case, the epidemic had already spread in most municipalities of Southern-Lombardy. The median age for of cases is 69 years (range, 1 month to 101 years). 47% of positive subjects were hospitalized. Among these, 18% required intensive care. The mean serial interval is estimated to be 6.6 days (95% CI, 0.7 to 19). We estimate the basic reproduction number at 3.1 (95% CI, 2.9 to 3.2). We estimated a decreasing trend in the net reproduction number starting around February 20, 2020. We did not observe significantly different viral loads in nasal swabs between symptomatic and asymptomatic. The transmission potential of COVID-19 is very high and the number of critical cases may become largely unsustainable for the healthcare system in a very short-time horizon. We observed a slight decrease of the reproduction number, possibly connected with an increased population awareness and early effect of interventions. Aggressive containment strategies are required to control COVID-19 spread and catastrophic outcomes for the healthcare system.	2020		arXiv						7339	Cereda 2020
	#2682	Early spread of COVID-19 in Romania: imported cases from Italy and human-to-human transmission networks	HÃ¢ncean, M. G.; Perc, M.; Lerner, J.			We describe the early spread of the novel coronavirus (COVID-19) and the first human-to-human transmission networks, in Romania. We profiled the first 147 cases referring to sex, age, place of residence, probable country of infection, return day to Romania, COVID-19 confirmation date and the probable modes of COVID-19 transmissions. Also, we analysed human-to-human transmission networks and explored their structural features and time dynamics. In Romania, local cycles of transmission were preceded by imported cases, predominantly from Italy. We observed an average of 4.8 days (s.d. = 4.0) between the arrival to a Romanian county and COVID-19 confirmation. Furthermore, among the first 147 COVID-19 patients, 88 were imported cases (64 carriers from Italy), 54 were domestic cases, while for five cases the source of infection was unknown. The early human-to-human transmission networks illustrated a limited geographical dispersion, the presence of super-spreaders and the risk of COVID-19 nosocomial infections. COVID-19 occurred in Romania through case importation from Italy. The largest share of the Romanian diaspora is concentrated especially in the northern parts of Italy, heavily affected by COVID-19. Human mobility (including migration) accounts for the COVID-19 transmission and it should be given consideration while tailoring prevention measures.	2020		R Soc Open Sci	7	7	200780	32874663	10.1098/rsos.200780	6749	HÃ¢ncean 2020
	#2688	Early Transmission Dynamics in Wuhan, China, of Novel Coronavirus-Infected Pneumonia	Li, Qun; Guan, Xuhua; Wu, Peng; Wang, Xiaoye; Zhou, Lei; Tong, Yeqing; Ren, Ruiqi; Leung, Kathy S. M.; Lau, Eric H. Y.; Wong, Jessica Y.; Xing, Xuesen; Xiang, Nijuan; Wu, Yang; Li, Chao; Chen, Qi; Li, Dan; Liu, Tian; Zhao, Jing; Liu, Man; Tu, Wenxiao; Chen, Chuding; Jin, Lianmei; Yang, Rui; Wang, Qi; Zhou, Suhua; Wang, Rui; Liu, Hui; Luo, Yinbo; Liu, Yuan; Shao, Ge; Li, Huan; Tao, Zhongfa; Yang, Yang; Deng, Zhiqiang; Liu, Boxi; Ma, Zhitao; Zhang, Yanping; Shi, Guoqing; Lam, Tommy T. Y.; Wu, Joseph T.; Gao, George F.; Cowling, Benjamin J.; Yang, Bo; Leung, Gabriel M.; Feng, Zijian			BACKGROUND: The initial cases of novel coronavirus (2019-nCoV)-infected pneumonia (NCIP) occurred in Wuhan, Hubei Province, China, in December 2019 and January 2020. We analyzed data on the first 425 confirmed cases in Wuhan to determine the epidemiologic characteristics of NCIP. METHODS: We collected information on demographic characteristics, exposure history, and illness timelines of laboratory-confirmed cases of NCIP that had been reported by January 22, 2020. We described characteristics of the cases and estimated the key epidemiologic time-delay distributions. In the early period of exponential growth, we estimated the epidemic doubling time and the basic reproductive number. RESULTS: Among the first 425 patients with confirmed NCIP, the median age was 59 years and 56% were male. The majority of cases (55%) with onset before January 1, 2020, were linked to the Huanan Seafood Wholesale Market, as compared with 8.6% of the subsequent cases. The mean incubation period was 5.2 days (95% confidence interval [CI], 4.1 to 7.0), with the 95th percentile of the distribution at 12.5 days. In its early stages, the epidemic doubled in size every 7.4 days. With a mean serial interval of 7.5 days (95% CI, 5.3 to 19), the basic reproductive number was estimated to be 2.2 (95% CI, 1.4 to 3.9). CONCLUSIONS: On the basis of this information, there is evidence that human-to-human transmission has occurred among close contacts since the middle of December 2019. Considerable efforts to reduce transmission will be required to control outbreaks if similar dynamics apply elsewhere. Measures to prevent or reduce transmission should be implemented in populations at risk. (Funded by the Ministry of Science and Technology of China and others.).	2020		N Engl J Med	382	13	1199-1207		10.1056/NEJMoa2001316	6245	Li 2020
	#274	Antibodies to SARS-CoV-2 protect against re-infection during outbreaks in care homes, September and October 2020	Jeffery-Smith, Anna; Iyanger, Nalini; Williams, Sarah V.; Chow, J. Yimmy; Aiano, Felicity; Hoschler, Katja; Lackenby, Angie; Ellis, Joanna; Platt, Steven; Miah, Shahjahan; Brown, Kevin; Amirthalingam, Gayatri; Patel, Monika; Ramsay, Mary E.; Gopal, Robin; Charlett, Andre; Ladhani, Shamez N.; Zambon, Maria			Two London care homes experienced a second COVID-19 outbreak, with 29/209 (13.9%) SARS-CoV-2 RT-PCR-positive cases (16/103 residents, 13/106 staff). In those with prior SARS-CoV-2 exposure, 1/88 (1.1%) individuals (antibody positive: 87; RT-PCR-positive: 1) became PCR-positive compared with 22/73 (30.1%) with confirmed seronegative status. After four months protection offered by prior infection against re-infection was 96.2% (95% confidence interval (CI): 72.7-99.5%) using risk ratios from comparison of proportions and 96.1% (95% CI: 78.8-99.3%) using a penalised logistic regression model.	2021		Euro surveill	26	5			10.2807/1560-7917.ES.2021.26.5.2100092	2207	Jeffery-Smith 2021
Y	#2774	Effective Contact Tracing for COVID-19: A Systematic Review	Carl-Etienne, Juneau; Anne-Sara, Briand; Tomas, Pueyo; Pablo, Collazzo; Louise, Potvin	Review		BackgroundContact tracing is commonly recommended to control outbreaks of COVID-19, but its effectiveness is unclear. This systematic review aimed to examine contact tracing effectiveness in the context of COVID-19. MethodsFollowing PRISMA guidelines, MEDLINE, Embase, Global Health, and All EBM Reviews were searched using a range of terms related to contact tracing for COVID-19. Articles were included if they reported on the ability of contact tracing to slow or stop the spread of COVID-19 or on characteristics of effective tracing efforts. Two investigators screened all studies. ResultsA total of 32 articles were found. All were observational or modelling studies, so the quality of the evidence was low. Observational studies (n=14) all reported that contact tracing (alone or in combination with other interventions) was associated with better control of COVID-19. Results of modelling studies (n=18) depended on their assumptions. Under assumptions of prompt and thorough tracing with no further transmission, they found that contact tracing could stop an outbreak (e.g. by reducing the reproduction number from 2.2 to 0.57) or that it could reduce infections (e.g. by 24%-71% with a mobile tracing app). Under assumptions of slower, less efficient tracing, modelling studies suggested that tracing could slow, but not stop COVID-19. ConclusionsObservational and modelling studies suggest that contact tracing is associated with better control of COVID-19. Its effectiveness likely depends on a number of factors, including how many and how fast contacts are traced and quarantined, and how effective quarantines are at preventing further transmission. A cautious interpretation suggests that to stop the spread of COVID-19, public health practitioners have 2-3 days from the time a new case develops symptoms to isolate the case and quarantine at least 80% of its contacts, and that once isolated, cases and contacts should infect zero new cases. Less efficient tracing may slow, but not stop, the spread of COVID-19. Inefficient tracing (with delays of 4-5+ days or less than 60% of contacts quarantined with no further transmission) may not contribute meaningfully to control of COVID-19. FundingLP holds the Canada Research Chair in Community Approaches and Health Inequalities (CRC 950-232541). This funding source had no role in the design, conduct, or reporting of the study. Competing interestsCEJ has contractual agreements with the Centre integre universitaire de sante et de services sociaux du Centre-Sud-de-lIle-de-Montreal and is founder of Dr. Muscle and the COVID-19 Science Updates (https://covid1.substack.com/). RegistrationPROSPERO CRD42020198462	2020								4527	Carl-Etienne 2020		Systematic Review
	#2778	Effective control of SARS-CoV-2 transmission in Wanzhou, China	Shi, Q.; Hu, Y.; Peng, B.; Tang, X. J.; Wang, W.; Su, K.; Luo, C.; Wu, B.; Zhang, F.; Zhang, Y.; Anderson, B.; Zhong, X. N.; Qiu, J. F.; Yang, C. Y.; Huang, A. L.			The effectiveness of control measures to contain coronavirus disease 2019 (COVID-19) in Wanzhou, China was assessed. Epidemiological data were analyzed for 183 confirmed COVID-19 cases and their close contacts from five generations of transmission of severe acute respiratory syndrome coronavirus 2 throughout the entire COVID-19 outbreak in Wanzhou. Approximately 67.2% and 32.8% of cases were symptomatic and asymptomatic, respectively. Asymptomatic and presymptomatic transmission accounted for 75.9% of the total recorded transmission. The reproductive number was 1.64 (95% confidence interval: 1.16-2.40) for G1-to-G2 transmission, decreasing to 0.31-0.39 in later generations, concomitant with implementation of rigorous control measures. Substantially higher infection risk was associated with contact within 5â€‰d after the infectors had been infected, frequent contact and â‰¥8â€‰h of contact duration. The spread of COVID-19 was effectively controlled in Wanzhou by breaking the transmission chain through social distancing, extensive contact tracing, mass testing and strict quarantine of close contacts.	2020		Nature medicine	27	1	86-93		10.1038/s41591-020-01178-5	8255	Shi 2020
	#2785	The effectiveness of active surveillance measures for COVID-19 cases in Pudong New Area Shanghai, China, 2020	Liu, Hanzhao; Ye, Chuchu; Wang, Yuanping; Zhu, Weiping; Shen, Yifeng; Xue, Caoyi; Zhang, Hong; Zhang, Yanyan; Li, Shihong; Zhao, Bing; Xu, Hongmei; Hao, Lipeng; Zhou, Yixin			The aim of this study was to thoroughly document the effects of multiple intervention and control methods to mitigate the ongoing coronavirus disease 2019 (COVID-19) outbreak in Pudong New Area, Shanghai. After identification of the first confirmed case of COVID-19 in PudongÂ on January 21, 2020, the local Center for Disease Control and Prevention (CDC) launched a case investigation involving isolation, close-contact (CC) tracingÂ and quarantine of persons with a potential exposure risk to prevent and control transmission. Epidemiological features of cases detected by three different strategies were compared to assess the impact of these active surveillance measures. As of February 16, 2020, a total of 108 confirmed COVID-19 cases had been identified in Pudong, Shanghai. Forty-five (41.67%) cases were identified through active surveillance measures, with 22 (20.37%) identified by CC tracing and 23 (21.30%) by quarantine of potential exposure populations (PEPs). The average interval from illness onset to the first medical visit was 1 day. Cases identified by CC tracing and PEPs were quarantined for 0.5 and 1 day before illness onset, respectively. The time intervals from illness onset to the first medical visit and isolation among actively screened cases were 2 days (p = .02) and 3 days (p = .00) shorter, respectively, than those among self-admission cases. Our study highlights the importance of active surveillance for potential COVID-19 cases, as demonstrated by shortened time intervals from illness onset to both the first medical visit and isolation. These measures contributed to the effective control of the COVID-19 outbreak in Pudong, Shanghai.	2021		J Med Virol	93	5	2918-2924		10.1002/jmv.26805	2497	Liu 2021
	#2788	Effectiveness of contact tracing and quarantine on reducing COVID-19 transmission: a retrospective cohort study	Malheiro, R.; Figueiredo, A. L.; MagalhÃ£es, J. P.; Teixeira, P.; Moita, I.; Moutinho, M. C.; Mansilha, R. B.; GonÃ§alves, L. M.; Ferreira, E.			OBJECTIVES: Contact tracing and quarantine are common measures used in the management of infectious disease outbreaks. However, few studies have measured their impact on the control of the COVID-19 pandemic. This study aimed to assess the effectiveness of those measures on reducing transmission of severe acute respiratory syndrome coronavirus 2 in a community setting. STUDY DESIGN: The study design is a retrospective cohort study. METHODS: A retrospective cohort study of COVID-19 cases notified in Eastern Porto from March 1st to April 30th, 2020 was performed. Intervention and control cohorts were defined based on whether cases were subjected to contact tracing and quarantine measures before the laboratory confirmation of disease. The number of secondary cases per index case and the proportion of cases with subsequent secondary cases were the primary outcomes. Secondary outcomes included the time from symptom onset to specimen collection and the number of close contacts. The analysis was stratified according to whether national lockdown measures had already been implemented. RESULTS: The intervention and control cohorts comprised 98 and 453 cases, respectively. No differences were observed concerning primary outcomes. The intervention group had a shorter time between symptom onset and specimen collection (median: 3 days, interquartile range [IQR]: 1-6, vs. median: 5 days, IQR: 2-7, P-valueÂ =Â 0.004) and fewer close contacts (median: 0, IQR: 0-2, vs. median: 2, IQR: 1-4, P-value&lt;0.001). The stratified analysis returned similar results. CONCLUSION: Local public health measures were effective in reducing the time between symptom onset and laboratory diagnosis and the number of close contacts per case. No effect was apparent on secondary case figures, suggesting that further measures may be required.	2020		Public Health	189		54-59		10.1016/j.puhe.2020.09.012	3671	Malheiro 2020
	#2790	Effectiveness of contact tracing to reduce fatality from COVID-19: preliminary evidence from Colombia	FernÃ¡ndez-NiÃ±o, J. A.; PeÃ±a-Maldonado, C.; Rojas-Botero, M.; Rodriguez-Villamizar, L. A.			OBJECTIVES: Conducting contact tracing (CT) programs in low- and middle-income countries is challenging, and there is no evidence of their effectiveness in Latin America. We evaluated the effectiveness of CT on reducing fatality from COVID-19 in Colombia. STUDY DESIGN: The study design is a retrospective cohort study with nation-wide data of suspected and confirmed cases of severe acute respiratory syndrome (SARS-CoV-2) infection and their registered contacts. METHODS: We analyzed confirmed and suspected COVID-19 cases and their chains of contact using a nation-wide registry from March 28, 2020 to January 13, 2021. To estimate the effect of CT on fatality, we adjusted a multilevel negative binomial model using the number of deaths and the number of people within a chain of contacts as the outcome variable and offset variable, respectively. Sensitivity analysis was conducted using different cutoff values of contacts traced and a logistic model for the effect of CT on death at an individual level. RESULTS: We analyzed 1.4 million cases, 542,936 chains of contact, and 46,087 deaths. Only, 5.8% of total cases and contacts were included in a chain of a case and five or more contacts. We found that tracing of at least five contacts per case reduces fatality by 48% (95% confidence interval: 45-51), and, at the current levels of tracing in Colombia, it prevents 1.8% of deaths. Results obtained from the sensitivity analysis were consistent with the reduction of fatality at an individual level and higher protective effect with the higher number of contacts traced. CONCLUSIONS: In Colombia, tracing of at least five contacts per case reduces fatality from COVID-19. The coverage and intensity of tracing needs to be increased as a strategy to mitigate fatality in Colombia.	2021		Public Health	198		123-128		10.1016/j.puhe.2021.07.013	165	FernÃ¡ndez-NiÃ±o 2021
	#2837	Efficacy of a student-led community contact tracing program partnered with an academic medical center during the coronavirus disease 2019 pandemic	Pelton, Matt; Medina, Daniela; Sood, Natasha; Bogale, Kaleb; Buzzelli, Lindsay; Blaker, Joshua; Nye, Derek; Nguyen, Paul D. H.; Giglio, Marisa; Smiley, Catherine; Michalak, Nathan; Legro, Nicole R.; Connolly, Mary; Dishong, Rachel A.; Nunez, Johnathan; Du, Ping; Exten, Cara			PURPOSE: Contact tracing has proven successful at controlling coronavirus 2019 (COVID-19) globally, and the Center for Health Security has recommended that the United States add 100,000 contact tracers to the current workforce. METHODS: To address gaps in local contact tracing, health professional students partnered with their academic institution to conduct contact tracing for all COVID-19 cases diagnosed onsite, which included identifying and reaching their contacts, educating participants, and providing social resources to support effective quarantine and isolation. RESULTS: From March 24 to May 28, 536 laboratory-confirmed COVID-19 cases were contacted and reported an average of 2.6 contacts. Contacts were informed of their exposure, asked to quarantine, and monitored for the onset of symptoms. Callers reached 94% of cases and 84% of contacts. Seventy-four percent of cases reported at least one contact. Household members had higher rates of reporting symptoms (odds ratio, 1.65; 95% confidence interval, 1.19-2.28). The average test turnaround time decreased from 21.8Â days for the first patients of this program to 2.3Â days on the eleventh week. CONCLUSIONS: This provides evidence for the untapped potential of community contact tracing to respond to regional needs, confront barriers to effective quarantine, and mitigate the spread of COVID-19.	2021		Ann Epidemiol	56		26-33.e1		10.1016/j.annepidem.2020.10.004	2295	Pelton 2021
	#2838	Efficacy of a Student-Led Community Contact Tracing Program Partnered with an Academic Medical Center during the COVID-19 Pandemic	Giglio; Marisa; Smiley; Catherine; Michalak; Nathan; Legro; Nicole, R.; Connolly; Mary; Dishong; Rachel, A.; Nunez; Johnathan; Du; Ping; Exten; Cara			Purpose Contact tracing has proven successful at controlling COVID-19 globally and the Center for Health Security has recommended that the United States add 100,000 contact tracers to the current workforce Methods To address gaps in local contact tracing, health professional students partnered with their academic institution to conduct contact tracing for all COVID-19 cases diagnosed on site, which included identifying and reaching their contacts, educating participants and providing social resources to support effective quarantine and isolation Results From March 24th to May 28th, 536 laboratory-confirmed COVID-19 cases were contacted and reported an average of 2 6 contacts Contacts were informed of their exposure, asked to quarantine and monitored for the onset of symptoms Callers reached 94% of cases and 84% of contacts 74% of cases reported at least 1 contact Household members had higher rates of reporting symptoms (OR 1 65, 95% CI 1 19:2 28) The average test turnaround time decreased from 21 8 days for the first patients of this program to 2 3 days on the eleventh week Conclusions This provides evidence for the untapped potential of community contact tracing to respond to regional needs, confront barriers to effective quarantine and mitigate the spread of COVID-19	2020		Annals of Epidemiology						7441	Giglio 2020
	#2842	Efficacy of COVID-19 outbreak management in a skilled nursing facility based on serial testing for early detection and control	Garibaldi, Pedro M. M.; Ferreira, Natasha N.; Moraes, Glenda R.; Moura, JosÃ© C.; EspÃ³sito, Danillo L. A.; Volpe, Gustavo J.; Calado, Rodrigo T.; Fonseca, Benedito A. L.; Borges, Marcos C.			SARS-CoV-2 has a high risk of outbreak in long-term skilled nursing facilities (SNF). Coronavirus disease (COVID-19) has high mortality rates among the elderly with chronic health conditions. Following identification of COVID-19 index case in a SNF, serial point-prevalence was implemented with reverse transcription-polymerase chain reaction (RT-PCR) and immunochromatographic assays. Active surveillance and early isolation of infected patients were implemented. Out of 23 SNF residents and 26 healthcare workers (HCW), 18 (78%) and 12 (46%) tested positive for SARS-CoV-2, respectively. High proportion (38%) of positive patients were asymptomatic and RT-PCR was positive up to six days before symptoms. Five (21.74%) residents were hospitalized with COVID-19, and 2 (9%) died; only 1 (4%) HCW needed to be hospitalized and no staff members died. Active surveillance helped COVID-19 control and management in a SNF. Testing symptomatic individuals only may fail to identify and isolate all persons contributing to transmission. In high-risk elderly, only symptoms screening may not be enough for outbreak control.	2021		Braz J Infect Dis	25	2	101570-101570		10.1016/j.bjid.2021.101570	1641	Garibaldi 2021
	#2887	Emergence of coronavirus disease 2019 (COVID-19) in Austria	Kreidl, P.; Schmid, D.; Maritschnik, S.; Richter, L.; Borena, W.; Genger, J. W.; Popa, A.; Penz, T.; Bock, C.; Bergthaler, A.; Allerberger, F.			This is aÂ report on the first identified cases of coronavirus disease 2019 (COVID-19) in Austria. The first documented case was aÂ person who stayed in KÃ¼htai, Tyrol, from 24 to 26Â January 2020, and had been infected by aÂ Chinese instructor in Starnberg (Germany) between 20 and 22 January. This counts as aÂ German case since her diagnosis was eventually made in Munich (Germany) on 28Â January. On 25Â February, two cases imported from Italy were diagnosed in Innsbruck but again no secondary cases were identified in Austria. The first three infections of Austrian inhabitants were detected on 27Â February in Vienna. The two resulting clusters finally included 6 (source of initial infection unknown) and 61Â cases. Most likely, Italy was the source of the latter cluster. On 12Â March the first fatal case of COVID-19 in Austria was reported, aÂ 69-year-old Viennese who died in aÂ Vienna hospital after returning from aÂ cruise ship tour in Italy. On 6Â March three autochthonously acquired cases were reported in the Tyrol, all related to the ski resort Ischgl. Of the first 14Â Islandic COVID-19 cases infected in Ischgl, 11Â had already returned to Iceland on 29Â February. We consider that the incriminated barkeeper, who tested PCR positive on 7Â March, was neither the primary case nor aÂ superspreader. In our opinion, undetected transmission of SARS-CoVâ€‘2 had been ongoing in Ischgl prior to the first laboratory confirmed cases. Our data also underline that the introduction of SARS-CoVâ€‘2 into Austria was not one single event.	2020		Wien Klin Wochenschr	132	21-22	645-652	32816114	10.1007/s00508-020-01723-9	6282	Kreidl 2020
	#2944	Enhanced contact investigations for nine early travel-related cases of SARS-CoV-2 in the United States	Burke, Rachel M.; Balter, Sharon; Barnes, Emily; Barry, Vaughn; Bartlett, Karri; Beer, Karlyn D.; Benowitz, Isaac; Biggs, Holly M.; Bruce, Hollianne; Bryant-Genevier, Jonathan; Cates, Jordan; Chatham-Stephens, Kevin; Chea, Nora; Chiou, Howard; Christiansen, Demian; Chu, Victoria T.; Clark, Shauna; Cody, Sara H.; Cohen, Max; Conners, Erin E.; Dasari, Vishal; Dawson, Patrick; DeSalvo, Traci; Donahue, Matthew; Dratch, Alissa; Duca, Lindsey; Duchin, Jeffrey; Dyal, Jonathan W.; Feldstein, Leora R.; Fenstersheib, Marty; Fischer, Marc; Fisher, Rebecca; Foo, Chelsea; Freeman-Ponder, Brandi; Fry, Alicia M.; Gant, Jessica; Gautom, Romesh; Ghinai, Isaac; Gounder, Prabhu; Grigg, Cheri T.; Gunzenhauser, Jeffrey; Hall, Aron J.; Han, George S.; Haupt, Thomas; Holshue, Michelle; Hunter, Jennifer; Ibrahim, Mireille B.; Jacobs, Max W.; Jarashow, M. Claire; Joshi, Kiran			Coronavirus disease 2019 (COVID-19), the respiratory disease caused by severe acute respiratory syndrome coronavirus 2 (SARS-CoV-2), was first identified in Wuhan, China and has since become pandemic. In response to the first cases identified in the United States, close contacts of confirmed COVID-19 cases were investigated to enable early identification and isolation of additional cases and to learn more about risk factors for transmission. Close contacts of nine early travel-related cases in the United States were identified and monitored daily for development of symptoms (active monitoring). Selected close contacts (including those with exposures categorized as higher risk) were targeted for collection of additional exposure information and respiratory samples. Respiratory samples were tested for SARS-CoV-2 by real-time reverse transcription polymerase chain reaction at the Centers for Disease Control and Prevention. Four hundred four close contacts were actively monitored in the jurisdictions that managed the travel-related cases. Three hundred thirty-eight of the 404 close contacts provided at least basic exposure information, of whom 159 close contacts had &amp;#8805;1 set of respiratory samples collected and tested. Across all actively monitored close contacts, two additional symptomatic COVID-19 cases (i.e., secondary cases) were identified; both secondary cases were in spouses of travel-associated case patients. When considering only household members, all of whom had &amp;#8805;1 respiratory sample tested for SARS-CoV-2, the secondary attack rate (i.e., the number of secondary cases as a proportion of total close contacts) was 13% (95% CI: 4-38%). The results from these contact tracing investigations suggest that household members, especially significant others, of COVID-19 cases are at highest risk of becoming infected. The importance of personal protective equipment for healthcare workers is also underlined. Isolation of persons with COVID-19, in combination with quarantine of exposed close contacts and practice of everyday preventive behaviors, is important to mitigate spread of COVID-19.	2020		PLoS One	15	9	e0238342-e0238342		10.1371/journal.pone.0238342	4064	Burke 2020
	#2951	Ensuring safety and availability of healthcare workers in the era of COVID-19: an experience from the Eastern State of India	Neeraj, Agarwal Bijit Biswas Rathish Nair			Objectives: The objective of this study was to design a contact tracing algorithm and contact investigation form for healthcare workers deployed in rendering essential health-care services in limitedly resourced healthcare settings during the COVID era. Material and Methods: It was an observational study, longitudinal in design. Based on the existing evidence as of April 15, 2020, we have designed a contact tracing algorithm and contact investigation form to determine the risk of infection among healthcare workers. Later, we have tested the developed contact tracing algorithm and contact investigation from among 28 suspected contacts of a confirmed COVID-19 case admitted in all India Institute of Medical Sciences Patna, Bihar, India.	2020		Indian Journal of Medical Sciences	72	2	58-64		10.25259/IJMS_128_2020	3013	Neeraj 2020
	#2967	Epidemic characteristics of the COVID-19 outbreak in Tianjin, a well-developed city in China	Chen, Ting; Guo, Songxue; Zhong, Ping			BACKGROUND: Coronavirus disease 2019 (COVID-19) is already a pandemic. Few studies investigated the epidemic characteristics of the COVID-19 outbreak in the well-developed cities. METHODS: Epidemiological data of 136 confirmed COVID-19 cases were collected from the dataset of COVID-19 in Tianjin. All confirmed cases were categorized according to their potential infection sources. Daily numbers of confirmed cases of each category were plotted by date of onset, and the epidemic form of each category was inferred. RESULTS: Among the 136 confirmed COVID-19 cases, 48 cases were categorized as imported cases and their close contacts, which were the majority of early cases. A total of 43 cases were found an epidemiological link to the Baodi department store, and they were inferred to be a common-source outbreak. Additionally, 35 cases were considered as familial clusters of COVID-19 cases, and 10 cases were sporadic. The 45 cases were inferred to be a propagated epidemic. CONCLUSIONS: Local transmission of COVID-19 mainly occurred within families and a poorly ventilated public place in Tianjin. Besides the imported cases, the pattern of local transmission of COVID-19 was a mixture of the propagated epidemic and the common-source outbreak in Tianjin.	2020		Am J Infect Control	48	9	1068-1073		10.1016/j.ajic.2020.06.006	4965	Chen 2020
	#2978	The epidemic situation of COVID-19 in Gansu Province, China â€” a Big Data analysis of the National Health Information Platform	Yan, X.; Wang, J.; Yao, J.; Estill, J.; Wu, S.; Lu, J.; Liang, B.; Li, H.; Tao, S.; Bai, H.; Liu, H.; Chen, Y.			Objective This study is to explore the patient characteristics and transmission chains of COVID-19 in the population of Gansu province, and support decision-making. Methods We collected data from Gansu National Health Information Platform. We conducted a case-control study, including patients with COVID-19 confirmed between January 23 and February 6, 2020 as cases, and all inpatients, outpatients and emergency patients except those with COVID-19 during the same period as the control group. We compared the gender and age between two groups. We also described the incubation period, consultation time and sources of infection in the cases, and calculated the secondary cases that occurred within Gansu for each imported case. Results We found no differences in gender (P=0.107). COVID-19 cases were more likely to occur among the middle-aged people (P=0.038). Twenty-eight (41.8%) of the 67 cases had a history of direct exposure in Wuhan. Twenty-five (52.2%) cases came from ten families, and we found no clear reports of modes of transmission other than family clusters. The largest number of secondary cases linked to a single source was nine. Conclusion There is no difference in gender between the cases and controls. However, COVID-19 patients were slightly younger than those attending for other reasons. The most common suspected mode of transmission was through family cluster. Gansu and other settings worldwide should continue to strengthen the utilization of big data in epidemic control.	2020		ResearchSquare					10.21203/rs.3.rs-23005/v1	7607	Yan 2020
	#2983	Epidemiologic and clinical characteristics of 26 cases of covid-19 arising from patient-to-patient transmission in liaocheng, china	Wang, L.; Duan, Y.; Zhang, W.; Liang, J.; Xu, J.; Zhang, Y.; Wu, C.; Xu, Y.; Li, H.			Introduction: Over 40,000 cases of coronavirus (CoV) disease 2019 (COVID-19) have been confirmed in China. The causative agent, 2019 novel CoV (2019-nCoV), has spread rapidly to more than 25 countries worldwide. Human-to-human transmission has accounted for most of the infections outside Wuhan. Most studies to date on COVID-19 have focused on disease etiology and the genomics of 2019-nCoV, with few reports on the epidemiologic and clinical characteristics of infected patients. Methods: We report early clinical features of 26 patients with confirmed COVID-19 who were admitted to Liaocheng Infectious Disease Hospital in Shandong Province. Results: The median age of the 26 patients with COVID-19 in this study was 42 years. The most common occupation was retail staff (16 patients, 61.54%), with 11 patients or their family members working at the same supermarket. Only 2 patients had visited Wuhan since December 2019; the other cases of 2019-nCoV infection arose from patient-to-patient transmission. Twelve patients had more than one sign or symptom; however, seven patients had no sign or symptom. The average time from symptom onset to admission was 4.5 days. CT revealed signs of bronchitis in 2 patients and unilateral and bilateral pneumonia in 9 and 15 patients, respectively. The patients received the following treatments: antiviral therapy (100%), Chinese medicine (76.92%), antibiotics (50%), gastric mucosal protection (19.23%), immunotherapy (7.69%), and glucocorticoids (3.85%). Most patients (25/26) required â‰¥1 treatment. Discussion: In contrast to previous reports, most patients (24/26) had not been in close contact with individuals from Wuhan. Additionally, 11 patients or their family members worked at the same supermarket, suggesting active viral transmission in a location frequented by a large number of people. Close monitoring is essential for preventing the large-scale spread of the virus in such places.	2020		Clinical Epidemiology	12		387-391		10.2147/CLEP.S249903	9066	Wang 2020
	#2986	Epidemiologic characteristics and influencing factors of cluster infection of COVID-19 in Jiangsu Province	Ai, Jing; Shi, Naiyang; Shi, Yingying; Xu, Ke; Dai, Qigang; Liu, Wendong; Chen, Liling; Wang, Junjun; Gao, Qiang; Ji, Hong; Wu, Ying; Huang, Haodi; Zhao, Ziping; Jin, Hui; Bao, Changjun			To understand the characteristics and influencing factors related to cluster infections in Jiangsu Province, China, we investigated case reports to explore transmission dynamics and influencing factors of scales of cluster infection. The effectiveness of interventions was assessed by changes in the time-dependent reproductive number (Rt). From 25th January to 29th February, Jiangsu Province reported a total of 134 clusters involving 617 cases. Household clusters accounted for 79.85% of the total. The time interval from onset to report of index cases was 8 days, which was longer than that of secondary cases (4 days) (&amp;#967;2 = 22.763, P &lt; 0.001) and had a relationship with the number of secondary cases (the correlation coefficient (r) = 0.193, P = 0.040). The average interval from onset to report was different between family cluster cases (4 days) and community cluster cases (7 days) (&amp;#967;2 = 28.072, P &lt; 0.001). The average time interval from onset to isolation of patients with secondary infection (5 days) was longer than that of patients without secondary infection (3 days) (F = 9.761, P = 0.002). Asymptomatic patients and non-familial clusters had impacts on the size of the clusters. The average reduction in the Rt value in family clusters (26.00%, 0.26 Â± 0.22) was lower than that in other clusters (37.00%, 0.37 Â± 0.26) (F = 4.400, P = 0.039). Early detection of asymptomatic patients and early reports of non-family clusters can effectively weaken cluster infections.	2021		Epidemiol Infect	149		e48-e48		10.1017/S0950268821000327	1814	Ai 2021
	#2987	Epidemiologic Characteristics of COVID-19 in Guizhou Province, China	Ping, Kaike; Lei, Mingyu; Gou, Yun; Tao, Zhongfa; Yao, Guanghai; Hu, Can; Tao, Qin; Zou, Zhiting; Wang, Dingming; Li, Shijun; Huang, Yan			INTRODUCTION: At the end of 2019, the COVID-19 broke out, and spread to Guizhou province in January of 2020. METHODOLOGY: To acquire the epidemiologic characteristics of COVID-19 in Guizhou province, we collected data from 169 laboratory-confirmed COVID-19 related cases. We described the demographic characteristics of the cases and estimated the incubation period, serial interval and the effective reproduction number. We also presented two representative case studies in Guizhou province: Case Study 1 was an example of the asymptomatic carrier; while Case Study 2 was an example of a large and complex infection chain that involved four different regions, spanning three provinces and eight families. RESULTS: Two peaks in the incidence distribution associated with COVID-19 in Guizhou province were related to the 6.04 days (95% CI: 5.00 - 7.10) of incubation period and 6.14Â±2.21 days of serial interval. We also discussed the effectiveness of the control measures based on the instantaneous effective reproduction number that was a constantly declining curve. CONCLUSIONS: As of February 2, 2020, the estimated effective reproduction number was below 1, and no new cases were reported since February 26. These showed that Guizhou Province had achieved significant progress in preventing the spread of the epidemic. The medical isolation of close contacts was consequential. Meanwhile, the asymptomatic carriers and the super-spreaders must be isolated in time, who would cause a widespread infection.	2021		J Infect Dev Ctries	15	3	389-397		10.3855/jidc.12818	1492	Ping 2021
	#2988	Epidemiologic characteristics of early cases with 2019 novel coronavirus (2019-nCoV) disease in Korea	Ki, Moran			In about 20 days since the diagnosis of the first case of the 2019 novel coronavirus (2019-nCoV) in Korea on January 20, 2020, 28 cases have been confirmed. Fifteen patients (53.6%) of them were male and median age of was 42 years (range, 20-73). Of the confirmed cases, 16, 9, and 3 were index (57.2%), first-generation (32.1%), and second-generation (10.7%) cases, respectively. All first-generation and second-generation patients were family members or intimate acquaintances of the index cases with close contacts. Fifteen among 16 index patients had entered Korea from January 19 to 24, 2020 while 1 patient had entered Korea on January 31, 2020. The average incubation period was 3.9 days (median, 3.0), and the reproduction number was estimated as 0.48. Three of the confirmed patients were asymptomatic when they were diagnosed. Epidemiological indicators will be revised with the availability of additional data in the future. Sharing epidemiological information among researchers worldwide is essential for efficient preparation and response in tackling this new infectious disease.	2020		Epidemiol Health	42		e2020007-e2020007		10.4178/epih.e2020007	6046	Ki 2020
	#2991	Epidemiologic Characteristics, Transmission Chain, and Risk Factors of Severe Infection of COVID-19 in Tianjin, a Representative Municipality City of China	Wang, Jin; Li, Zhihui; Cheng, Xiaomin; Hu, Huan; Liao, Conghui; Li, Pengyuan; Lu, Jiahai; Chen, Zeliang			This study was performed to describe the epidemiologic characteristics of coronavirus disease 2019 (COVID-19) and explore risk factors for severe infection. Data of all 131 confirmed cases in Tianjin before February 20 were collected. By February 20, a total of 14/16 districts reported COVID-19 cases, with Baodi district reporting the most cases (n = 56). A total of 22 (16.8%) cases had a Wuhan-related exposure. Fever was the most common symptom (82.4%). The median duration of symptom onset to treatment was [1.0 (0.0-4.0) days], the duration of symptom onset to isolation [2.0 (0.0-6.0) days], and the duration of symptom onset to diagnosis [5.0 (2.0-8.0) days]. The analysis of the transmission chain showed two cluster infections with 62 cases infected. Transmission from a family member constituted 42%, usually at the end of transmission chain. Compared with patients with non-severe infections, patients with severe infections were more likely to be male (46.2 vs. 77.3%, P = 0.009) and had a Wuhan-related exposure (14.0 vs. 40.9%, P = 0.004). Multivariate logistic regression showed that male (OR 3.913, 95% CI 1.206, 12.696; P = 0.023) was an independent risk factor for severe infection. This study provides evidence on the epidemic of COVID-19 by analyzing the epidemiological characteristics of confirmed cases in Tianjin. Self-quarantine at an outbreak&#039;s early stage, especially for those with high-risk exposures, is conducive to prevent the transmission of infection. Further investigation is needed to confirm the risk factors for severe COVID-19 infection and investigate the mechanisms involved.	2020		Front Public Health	8		198-198		10.3389/fpubh.2020.00198	4814	Wang 2020
	#2993	Epidemiologic Findings from Case Investigations and Contact Tracing for First 200 Cases of Coronavirus Disease, Santa Clara County, California, USA	Ortiz, Nancy; Villarino, Elsa; Lee, James T.; Bajema, Kristina L.; Ricaldi, Jessica N.; Smith, Shanon; Lin, Wen; Cortese, Margaret; Barskey, Albert E.; Da Silva, Juliana F.; Bonin, Brandon J.; Rudman, Sarah; Han, George S.; Fischer, Marc; Chai, Shua J.; Cody, Sara H.			In January 2020, Santa Clara County, California, USA, began identifying laboratory-confirmed coronavirus disease among residents. County staff conducted case and contact investigations focused on households and collected detailed case demographic, occupation, exposure, and outcome information. We describe the first 200 test-positive cases during January 31-March 20, 2020, to inform future case and contact investigations. Probable infection sources included community transmission (104 cases), known close contact with a confirmed case-patient (66 cases), and travel (30 cases). Disease patterns across race and ethnicity, occupational, and household factors suggested multiple infection risk factors. Disproportionately high percentages of case-patients from racial and ethnic subgroups worked outside the home (Hispanic [86%] and Filipino [100%]); household transmission was more common among persons from Vietnam (53%). Even with the few initial cases, detailed case and contact investigations of household contacts capturing occupational and disaggregated race and ethnicity data helped identify at-risk groups and focused solutions for disease control.	2021		Emerg Infect Dis	27	5	1301-1308		10.3201/eid2705.204876	1322	Ortiz 2021
	#2994	Epidemiologic Linkage of COVID-19 Outbreaks at Two University-affiliated Hospitals in the Seoul Metropolitan Area in March 2020	Park, Kuenyoul; Lee, Jaewoong; Lee, Kihyun; Jung, Jiwon; Kim, Sung Han; Lee, Jina; Chalita, Mauricio; Yoon, Seok Hwan; Chun, Jongsik; Hur, Kyu Hwa; Sung, Heungsup; Kim, Mi Na; Lee, Hae Kyung			BACKGROUND: Coronavirus disease 2019 (COVID-19) outbreaks emerged at two university-affiliated hospitals in Seoul (hospital A) and Uijeongbu City (hospital S) in the metropolitan Seoul area in March 2020. The aim of this study was to investigate epidemiological links between the outbreaks using whole genome sequencing (WGS) of severe acute respiratory syndrome coronavirus 2 (SARS-CoV-2). METHODS: Fifteen patients were enrolled in the study, including four non-outbreak (A1-A4) and three outbreak cases (A5-A7) in hospital A and eight cases (S1-S8) in hospital S. Patients&#039; hospital stays, COVID-19 symptoms, and transfer history were reviewed. RNA samples were submitted for WGS and genome-wide single nucleotide variants and phylogenetic relationships were analyzed. RESULTS: The index patient (A5) in hospital A was transferred from hospital S on 26 March. Patients A6 and A7 were the family caregiver and sister, respectively, of the patient who shared a room with A5 for 4 days. Prior to transfer, A5 was at the next bed to S8 in the emergency room on 25 March. Patient S6, a professional caregiver, took care of the patient in the room next to S8&#039;s room for 5 days until 22 March and then S5 for another 3 days. WGS revealed that SARS-CoV-2 in A2, A3, and A4 belong to clades V/B.2, S/A, and G/B.1, respectively, whereas that of A5-A7 and S1-S5 are of the V/B.2.1 clade and closely clustered. In particular, SARS-CoV-2 in patients A5 and S5 showed perfect identity. CONCLUSION: WGS is a useful tool to understand epidemiology of SARS-CoV-2. It is the first study to elucidate the role of patient transfer and caregivers as links of nosocomial outbreaks of COVID-19 in multiple hospitals.	2021		J Korean Med Sci	36	4	e38-e38		10.3346/jkms.2021.36.e38	2415	Park 2021
	#2996	Epidemiological analysis of 3,219 COVID-19 outbreaks in the state of Baden-Wuerttemberg, Germany	Dressler, Aparna; Finci, Iris; Wagner-Wiening, Christiane; Eichner, Martin; Brockmann, Stefan O.			The severe acute respiratory syndrome coronavirus 2 (SARS-CoV-2) pandemic has emerged as an unprecedented global crisis challenging health systems. This paper aims to assess and characterise SARS-CoV-2 outbreaks in the state of Baden-Wuerttemberg to identify groups at greatest risk, to establish early measures to curb transmission. We analysed all mandatory notified (i.e. laboratory-confirmed) coronavirus disease (COVID-19) outbreaks with more than two cases in Baden-Wuerttemberg from calendar weeks 18-49 (from 27 April to 6 December 2020). We used the following classification for settings: asylum and refugee accommodation, care homes, care facilities, day care child centres, hobby-related, hospitality, hospitals, households, other, residence halls, schools, supported housing, training schools, transportation, treatment facilities and workplace (occupational). We used R program version 3.6.3 for analysis. In our analysis, 3219 outbreaks with 22 238 individuals were included. About 48% were in household and hobby-related settings. Care homes accounted for 9.5% of outbreaks and 21.6% of cases. The median age across all settings was 43 (interquartile range (IQR) 24-63). The median age of cases in care homes was 81 (IQR 56-88). Of all reported cases in care homes, 72.1% were women. Over 30% (466/1511) of hospitalisations were among cases in care homes compared to 17.7% (268/1511) in households. Overall, 70% (500/715) of all deceased persons in outbreaks in the study period were in care homes compared to 4.2% in household settings (30/715). We observed an exponential increase in the number of notified outbreaks starting around the 41st week with N = 291 outbreaks reported in week 49. The median number of cases in outbreaks in care homes and care facilities after the 40th week was 14 (IQR 5-29) and 11 (IQR 5-20), respectively, compared to 3 (IQR 3-5) in households. We observed an increase in hospitalisations, and mortality associated with COVID-19 outbreaks in care homes after the 40th week. We found the care home demographic to be at greatest risk after the 40th week, based on the exponential increase in outbreaks, the number of cases, hospitalisations and mortality trends. Our analysis highlights the necessity of targeted, setting-specific approaches to control transmission in this vulnerable population. Regular screening of staff members and visitors&#039; using rapid antigen point-of-care-tests could be a game-changer in curbing transmission in this setting.	2021		Epidemiol Infect	149		e101-e101		10.1017/S0950268821000911	1338	Dressler 2021
	#2997	Epidemiological analysis of 18 patients with COVID-19	Chen, G.; Wu, M. Z.; Qin, C. J.; Wu, B. B.; Luo, W. R.; Liu, L.; Liu, J. Y.			OBJECTIVE: The present study aimed to explore the transmission pattern and the incubation period of coronavirus disease 2019 (COVID-19) as well as the clinical characteristics of infants with COVID-19 to provide a scientific basis for introducing further measures to reduce the infection rate and control the pandemic. PATIENTS AND METHODS: A descriptive epidemiological study of 18 patients with COVID-19 in People&#039;s Hospital of Deyuan was carried out. Among these patients, 16 cases were connected with clusters (11 family-cluster cases and 5 public-cluster cases). The basic characteristics, clinical symptoms, and epidemiological characteristics of the patients were considered in the investigation. RESULTS: The median age of the 18 patients was 44.5 years (37.5-52.0 years), and there were 10 males and 8 females in the sample. The main clinical symptoms were fever and cough. The epidemiological characteristics were as follows: (1) the median incubation period was 8 days (with an interquartile range of 4-12 days); (2) the incubation period in one case was &amp;#8805;18 days; (3) one infant patient was asymptomatic prior to their diagnosis; and (4) two asymptomatic patients had a positive nucleic acid test after their family members were diagnosed with COVID-19. CONCLUSIONS: COVID-19 can be transmitted in many ways, including via respiratory droplets and indirect contact, and it spreads easily among close contacts. People with a history of contact with areas affected by the disease should be isolated at home for 14 days. Moreover, attention should be focused on the issues of asymptomatic infectors, asymptomatic infants, and infants with mild symptoms.	2020		Eur Rev Med Pharmacol Sci	24	23	12522-12526		10.26355/eurrev_202012_24049	2827	Chen 2020
	#2998	Epidemiological analysis of 67 local COVID-19 clusters in Sichuan Province, China	Mao, Suling; Huang, Ting; Yuan, Heng; Li, Min; Huang, Xiaomei; Yang, Changxiao; Zhou, Xingyu; Cheng, Xiuwei; Su, Qian; Wu, Xianping			BACKGROUND: This study was intended to investigate the epidemiological characteristics of COVID-19 clusters and the severity distribution of clinical symptoms of involved cases in Sichuan Province, so as to provide information support for the development and adjustment of strategies for the prevention and control of local clusters. METHODS: The epidemiological characteristics of 67 local clusters of COVID-19 cases in Sichuan Province reported as of March 17, 2020 were described and analyzed. Information about all COVID-19 clusters and involved cases was acquired from the China Information System for Disease Control and Prevention and analyzed with the epidemiological investigation results taken into account. RESULTS: The clusters were temporally and regionally concentrated. Clusters caused by imported cases from other provinces accounted for 73.13%; familial clusters accounted for 68.66%; the average attack rate was 8.54%, and the average secondary attack rate was 6.11%; the median incubation period was 8.5 d; a total of 28 cases met the criteria for incubation period determination, and in the 28 cases, the incubation period was &gt; 14 d in 21.43% (6/28). a total of 226 confirmed cases were reported in the 67 clusters. Ten cases were exposed before the confirmed cases they contacted with developed clinical symptoms, and the possibility of exposure to other infection sources was ruled out; two clusters were caused by asymptomatic carriers; confirmed cases mainly presented with fever, respiratory and systemic symptoms; a gradual decline in the severity of clinical symptoms was noted with the increase of the case generation. CONCLUSIONS: Population movement and gathering restrictions and strict close contact management measures will significantly contribute to the identification and control of cases. Transmission during the incubation period and asymptomatic infections have been noted. Studies on the pathogenicity and transmissibility in these populations and on COVID-19 antibody levels and protective effects in healthy people and cases are required.	2020		BMC Public Health	20	1	1525-1525		10.1186/s12889-020-09606-4	3599	Mao 2020
	#2999	Epidemiological analysis of a COVID-19 outbreak associated with an infected surgeon	Gallo, Oreste; Peris, Adriano; Trotta, Michele; Orlando, Pietro; Maggiore, Giandomenico; Cilona, Maria; Trovati, Massimo; Locatello, Luca Giovanni			Control of the novel COronaVIrus Disease-2019 (COVID-19) in a hospital setting is a priority. A COVID-19-infected surgeon performed surgical activities before being tested. An exposure risk classification was applied to the identified exposed subjects and high- and medium-risk contacts underwent active symptom monitoring for 14 days at home. All healthcare professionals (HCPs) were tested for severe acute respiratory syndrome-coronavirus-2 (SARS-CoV-2) at the end of the quarantine and serological tests were performed. Three household contacts and 20 HCPs were identified as high- or medium-risk contacts and underwent a 14-day quarantine. Fourteen HCPs and 19 patients were instead classified as low risk. All the contacts remained asymptomatic and all HCPs tested negative for SARS-CoV-2. About 25-28 days after their last exposure, HCPs underwent serological testing and two of them had positive IgM but negative confirmatory swabs. In a low COVID-19 burden area, the in-hospital transmission of SARS-CoV-2 from an infectious doctor did not occur and, despite multiple and frequent contacts, a hospital outbreak was avoided. This may be linked to the adoption of specific recommendations and to the use of standard personal protective equipment by HCPs.	2021		Epidemiol Infect	149		e77-e77		10.1017/S0950268821000650	1308	Gallo 2021
	#3002	Epidemiological and clinical based study on four passages of COVID-19 patients: intervention at asymptomatic period contributes to early recovery	Zhang, Xiaohong; Wang, Hailian; Wang, Youwei; Lei, Yu; Xu, Kaiju; Zhang, Jie; Han, Ying; Zeng, Jun; Deng, Shaoping; Wang, Yi			BACKGROUND: With the worldwide spread of the 2019 novel coronavirus, scarce knowledge is available on the clinical features of more than two passages of patients. Further, in China, early intervention policy has been enacted since February. Whether early intervention contributes to swift recovery is still unknown. Hence, in this study, we focused on the patients from an isolated area, investigated the epidemiological and clinical characteristics of four serial passages of the virus. METHODS: From January 25 to February 29, 2020, all patient data on the SARS-CoV-2 passages in this isolated area were traced, and the patients were grouped according to the passaging of SARS-CoV-2. Clinical characteristics of patients, including laboratory, radiology, treatment and outcomes, were collected and analyzed. RESULTS: A total of 78 patients with four passages of virus transmission were included in this study. One patient transmitted SARS-CoV-2 to 8 patients (passage 2, P2), who next infected 23 patients (passage 3, P3), and then 46 patients (passage 4, P4). P2 received antiviral treatment when they had symptom, whereas P4 received antiviral treatment during their asymptomatic period. The incubation periods for P2, P3 and P4 patients were 7 days (IQR:2-12), 8 days (IQR:4-13) and 10 days (IQR:7-15), respectively. P2 patients showed lymphocytopenia (0.79 Ã— 109/L), decreased lymphocyte percentages (12.15%), increased white blood cell count (6.51 Ã— 109/L), increased total bilirubin levels (25% of P2 patients), increased C-reactive protein levels (100% of P2 patients) and abnormal liver function. By chest CT scans, all P2 patients (100%), 15 of P3 patients (65.22%) and 16 of P4 patients (34.78%) showed abnormality with typical feature of ground glass opacity. All of P2 patients (100%) received oxygen therapy, and in contrast, 19 of P4 patients (41.3%) received oxygen therapy. Further, significant decreased nucleic acid positive periods was found in P4 group (16 days, IQR: 10-23), compared with that of P2 group (22 days, IQR: 16-27). Moreover, the severity ratios were sharply decreased from 50% (P2 patients) to 4.35% (P4 patients), and the case fatality rate is zero. CONCLUSIONS: Judged from four passages of patients, early intervention contributes to the early recovery of COVID-19 patients.	2020		BMC Infect Dis	20	1	855-855		10.1186/s12879-020-05570-x	3216	Zhang 2020
	#3005	Epidemiological and clinical characteristics of 136 cases of COVID-19 in main district of Chongqing	Chen, Peng; Zhang, Ying; Wen, Yongsheng; Guo, Jinjun; Jia, Jinwei; Ma, Yu; Xu, Yi			BACKGROUND: We did a comprehensive exploration of the epidemiological and clinical characteristics of 136 patients with confirmed COVID-19 in main district of Chongqing which was adjacent to the west of Hubei province. METHODS: This study was conducted on 136 patients with COVID-19 in main district of Chongqing from Jan 25 to Feb 20, 2020. Data of patients included demographic, epidemiological, clinical features, chest radiographs of imported cases, local cases, second-generation cases and third-generation cases. Student&#039;s t-test was adopted for quantitative variables while Pearson Chi-squared test or Fisher&#039;s exact test for categorical variables. RESULTS: The median age was 47 years and common symptoms of illness were cough (50.7%), fever (47.1%) and fatigue (14.0%). The time from contact symptomatic case to illness was 7.7 days, and 88 patients (64.7%) were cluster cases, radiological evidence found bilateral lung involvement was common (57.4%).Compared with the imported cases, the local cases were significantly older, the proportion of men is lower. There was higher proportion of cluster cases in local cases. Unlike imported cases, which fever was the dominant symptom, the local cases have more cough patients, with a significant higher proportion of asymptomatic patients. TheÂ third-generation cases have a significant higher proportion of asymptomatic patients. CONCLUSION: We concluded the epidemiological and clinical characteristics of the cases andsuggested to take more comprehensive measures for screening patients, especially for elderly person, avoid family gatherings, and implement more closely surveillance of suspect patients and their close contacts.	2020		J Formos Med Assoc	119	7	1180-1184		10.1016/j.jfma.2020.04.019	5441	Chen 2020
	#3006	Epidemiological and clinical characteristics of 214 families with COVID-19 in Wuhan, China	Yi, Bo; Fen, Gaoke; Cao, Dedong; Cai, Yuli; Qian, Li; Li, Wei; Wen, Zhongyuan; Sun, Xuan			OBJECTIVE: To investigate the epidemiological dynamics, transmission patterns, and the clinical outcomes of Coronavirus disease 2019 (COVID-19) in familial cluster patients in Wuhan, China. METHODS: Between January 22, 2020, and February 4, 2020, we enrolled 214 families for this retrospective study. The COVID-19 cases were diagnosed using real-time reverse-transcriptase polymerase chain reaction (RT-PCR). The number of COVID-19 subjects in a family, their relationship with index patients, the key time-to-event, exposure history, and the clinical outcomes were obtained through telephone calls. RESULTS: Overall, 96 families (44.9%) met the criteria of a familial cluster, which is at least one confirmed case in addition to the index patient in the same household. The secondary attack rate was 42.9%, and nearly 95% of index patients transmitted the infection to &amp;#8804;2 other family members. High transmission pattern was noted between couples (51.0%) and among multi-generations (27.1%). The median serial interval distribution in familial clusters was 5 days (95% CI, 4 to 6). The case fatality rate was 8.7% in index patients and 1.7% in non-familial clusters patients (p = 0.023). CONCLUSIONS: There is a related higher attack rate and worse clinical outcomes in COVID-19 family clusters.	2021		Int J Infect Dis	105		113-119		10.1016/j.ijid.2021.02.021	2155	Yi 2021
	#3010	Epidemiological and Clinical Characteristics of Patients With Coronavirus Disease-2019 in Shiyan City, China	Liu, Long; Lei, Xu; Xiao, Xiao; Yang, Jing; Li, Jian; Ji, Manshan; Du, Weixing; Tan, Huabing; Zhu, Jianyong; Li, Bei; Jin, Zhixiong; Liu, Weiyong; Wu, Jianguo; Liu, Zhixin			To investigate the early epidemic of COVID-19, a total of 176 confirmed COVID-19 cases in Shiyan city, Hubei province, China were surveyed. Our data indicated that the rate of emergence of early confirmed COVID-19 cases in Hubei province outside Wuhan was dependent on migration population, and the second-generation of patients were family clusters originating from Wuhan travelers. Epidemiological investigation indicated that the reproductive number (R0) under containment strategies was 1.81, and asymptomatic SARS-CoV-2 carriers were contagious with a transmission rate of 10.7%. Among the 176 patients, 53 were admitted to the Renmin Hospital of Hubei University of Medicine. The clinical characteristics of these 53 patients were collected and compared based on a positive RT-PCR test and presence of pneumonia. Clinical data showed that 47.2% (25/53) of COVID-19 patients were co-infected with Mycoplasma pneumoniae, and COVID-19 patients coinfected with M. pneumoniae had a higher percentage of monocytes (P &lt; 0.0044) and a lower neutrophils percentage (P &lt; 0.0264). Therefore, it is important to assess the transmissibility of infected asymptomatic individuals for SARS-CoV-2 transmission; moreover, clinicians should be alert to the high incidence of co-infection with M. pneumoniae in COVID-19 patients.	2020		Front Cell Infect Microbiol	10		284-284		10.3389/fcimb.2020.00284	4815	Liu 2020
	#3011	Epidemiological and clinical characteristics of SARS-CoV-2 infections at a testing site in Berlin, Germany, March and April 2020-a cross-sectional study	Maechler, Friederike; Gertler, Maximilian; Hermes, Julia; van Loon, Welmoed; Schwab, Frank; Piening, Brar; Rojansky, Shay; Hommes, Franziska; Kausch, Franka; Lindner, Andreas K.; Burock, Susen; RÃ¶ssig, Heike; Hartmann, Claudia; Kirchberger, Valerie; Thieme, Alexander; Behnke, Michael; Gastmeier, Petra; Mockenhaupt, Frank P.; Seybold, Joachim			OBJECTIVE: In Berlin, the first public severe acute respiratory syndrome coronavirus 2 (SARS-CoV-2) testing site started 1Â day after the first case in the city occurred. We describe epidemiological and clinical characteristics and aim at identifying risk factors for SARS-CoV-2 detection during the first 6Â weeks of operation. METHODS: Testing followed national recommendations, but was also based on the physician&#039;s discretion. We related patient characteristics to SARS-CoV-2 test positivity for exploratory analyses using a cross-sectional, observational study design. RESULTS: Between 3 March and 13 April 2020, 5179 individuals attended the site (median age 34Â years; interquartile range 26-47Â years). The median time since disease onset was 4Â days (interquartile range 2-7Â days). Among 4333 persons tested, 333 (7.7%) were positive. Test positivity increased up to 10.3% (96/929) during the first 3Â weeks and then declined, paralleling Germany&#039;s lock-down and the course of the epidemic in Berlin. Strict adherence to testing guidelines resulted in 10.4% (262/2530) test positivity, compared with 3.9% (71/1803) among individuals tested for other indications. A nightclub was a transmission hotspot; 27.7% (26/94) of one night&#039;s visitors were found positive. Smell and/or taste dysfunction indicated coronavirus disease 2019 (COVID-19) with 85.6% specificity (95% CI 82.1%-88.1%). Four per cent (14/333) of those infected were asymptomatic. Risk factors for detection of SARS-CoV-2 infection were recent contact with a positive case (second week after contact, OR 3.42; 95% CI 2.48-4.71), travel to regions of high pandemic activity (e.g. Austria, OR 4.16; 95% CI 2.48-6.99), recent onset of symptoms (second week, OR 3.61; 95% CI 1.87-6.98) and an impaired sense of smell/taste (4.08; 95% CI 2.36-7.03). CONCLUSIONS: In this young population, early-onset presentation of COVID-19 resembled flu-like symptoms, except for smell and/or taste dysfunction. Risk factors for SARS-CoV-2 detection were return from regions with high incidence and contact with confirmed SARS-CoV-2 cases, particularly when tests were administered within the first 2Â weeks after contact and/or onset of symptoms.	2020		Clin Microbiol Infect	26	12	1685.e7-1685.e12		10.1016/j.cmi.2020.08.017	4204	Maechler 2020
	#3012	Epidemiological and clinical characteristics of three family clusters of COVID-19 transmitted by latent patients in China	Li, Jing; Ding, Jiguang; Chen, Li; Hong, Liang; Yu, Xiaoqi; Ye, Enling; Sun, Gangqiang; Zhang, Binbin; Zhang, Xinxin; Sun, Qingfeng			From 21 January 2020 to 9 February 2020, three family clusters involving 31 patients with coronavirus disease 2019 were identified in Wenzhou, China. The epidemiological and clinical characteristics of the family cluster patients were analysed and compared with those of 43 contemporaneous sporadic cases. The three index cases transmitted the infection to 28 family members 2-10 days before illness onset. Overall, 28 of the 41 sporadic cases and three of 31 patients in the family clusters came back from Wuhan (65.12 vs. 9.68%, P&lt; 0.001). In terms of epidemiological characters and clinical symptoms, no significant differences were observed between the family cluster and sporadic cases. However, the lymphocyte counts of sporadic cases were significantly lower than those of family cluster cases ((1.32 Â± 0.55) Ã— 109/l vs. (1.63 Â± 0.70) Ã— 109/l, P = 0.037), and the proportion of hypoalbuminaemia was higher in sporadic cases (18/43, 41.86%) than in the family clusters (6/31, 19.35%) (P &lt; 0.05). Within the family cluster, the second- and third-generation cases had milder clinical manifestations, without severe conditions, compared with the index and first-generation cases, indicating that the virulence gradually decreased following passage through generations within the family clusters. Close surveillance, timely recognition and isolation of the suspected or latent patient is crucial in preventing family cluster infection.	2020		Epidemiol Infect	148		e137-e137		10.1017/S0950268820001491	4703	Li 2020
	#3014	Epidemiological and clinical features of 200 hospitalized patients with corona virus disease 2019 outside Wuhan, China: A descriptive study	Yang, Luhuan; Liu, Jinglan; Zhang, Rong; Li, Mingwu; Li, Zifeng; Zhou, Xiaojing; Hu, Chuanjun; Tian, Fei; Zhou, Fating; Lei, Yunhong			BACKGROUND: The recent outbreak of coronavirus disease 2019 (COVID-19) has spread worldwide, with especially severe epidemics occurring in cities across China. OBJECTIVES: To report the epidemiological and clinical futures of the 200 patients infected with COVID-19 in Yichang, Hubei Province, China. STUDY DESIGN: 200 patients confirmed with COVID-19 in a designated hospital in Yichang from Jan 30 to Feb 8, 2020 were investigated retrospectively. The epidemiological data and clinical characteristics were collected. The data between the ICU patients and non-ICU patients were compared. The patients were followed up till Feb 26, 2020. RESULTS: Of the 200 hospitalized patients with COVID-19, 98 (49.0 %) were male, and the mean age was 55 years. Eighty-seven (43.5 %) had no linkage to Wuhan or contact history. Familial clustering was found in 34 patients. Sixtyfive (32.5 %) suffered from chronic diseases. The common symptoms included fever (171[85.5 %]), cough (116[58.0 %]), and fatigue (64[32 %]). Most patients had lymphopenia. One hundred and seventy-two (86 %) patients showed typical imaging findings of viral pneumonia. Most patients received antiviral, antibiotic, and corticosteroid treatment. Compared with the non-ICU patients, 29 (14.5 %) patients in the ICU were older and more likely to show dyspnea and complications including ARDS. As of Feb 26, 15 (51.7 %) patients in the ICU had died. CONCLUSIONS: The COVID-19 infection was of clustering onset and can cause severe respiratory disease and even death. The mortality of ICU patients with COVID-19 was considerably high.	2020		J Clin Virol	129		104475-104475		10.1016/j.jcv.2020.104475	5045	Yang 2020
	#3016	Epidemiological and clinical features of SARS-CoV-2 cluster infection in Anhui Province, Eastern China	Wu, Jiabing; Chen, Xiuzhi; Gong, Lei; Huo, Shaohu; Gao, Xuehuan; Nie, Shuang; Chen, Fang; Hou, Sai; Song, Dandan; Ma, Wanwan; Jiang, Xuqin; Liu, Zhirong			BACKGROUND: COVID-19 has spread worldwide and become a pandemic. We report the epidemiological and clinical characteristics of cluster infections. METHODS: Data of clustered cases were retrieved from the public health emergency monitoring information system of China. We analyzed the incubation period, generation gap, secondary attack rate, and viral load in various grouped cases. RESULTS: A total of 60 COVID-19 infection clusters including 226 patients and 19 asymptomatic cases involving four generations were analyzed. With the increase of transmission generations, secondary attack rate decreased (PÃ¯Â¼Âœ0.001) and severity alleviated (P = 0.008). The median incubation period and intergenerational interval were 9 and 6 days, respectively. The secondary attack rate was 7.1% in the index cases, 5.0% in the first generation, 1.0% in the second generation, and 4.7% overall. Severe cases were seen more in the index (13, 65%) and first generation (7, 35%) ones, who had a significantly higher viral load than the mild and moderate ones. CONCLUSIONS: With the increase of transmission generation, secondary infection rate and severity decreased. Severe patients had a higher virus load. Patients in the incubation period and asymptomatic carriers were potential infection sources who might play an important role in transmission.	2021		Int. j. infect. dis					10.1016/j.ijid.2021.04.064	1128	Wu 2021
	#3017	Epidemiological and clinical profile of covid-19 in nepali children: An initial experience	Sharma, A. K.; Chapagain, R. H.; Bista, K. P.; Bohara, R.; Chand, B.; Chaudhary, N. K.; Mishra, P.; Shrestha, S.; Rana, N.; Singh, J.; Baseula, Y. N.; Sharma, Y. R.; Sharma, S.; Ghimire, S.			Introduction: COVID-19 has spread all around the world with huge toll of human lives and suffering since it evolved in China. Nepal had slow rise in morbidity due to COVID 19 in early days but has been gripped by the pandemic&#039;s exponential growth lately. This study was conducted with the aim to describe the clinical and epidemiological features of Nepali children in early phase of the pandemic. Methods: This was an observational study conducted at 11 COVID care centres designated by the Government of Nepal with availability of supervision by paediatricians between January and August 2020 in children under 18 years of age diagnosed with COVID 19. Data was collected based on definitions outlined in data collection resources available at WHO-ISARIC Global COVID-19 clinical resources platform and analysed. Results: One hundred and twenty one children diagnosed with COVID 19 who presented to the designated centres were enrolled. Majority of children (83.4%) were identified as a part of contact tracing, 28.1% had an identified contact to a person with COVID 19 prior to their diagnosis and 20.7% had another household member diagnosed with COVID 19. The mean age of admitted children was 8.8 years (SD 5.6 years) with the largest proportion being adolescents (40.5%). Male (58.7%) children were more commonly affected. There were 15 (12.4%) infants and 8 (6%) of them were under two months of age. Most children (87, 71.9%) were asymptomatic, 21 (22.3%) had mild symptoms and six (4.9%) had moderately severe symptoms. Fever (18.2%) was the most commonly reported symptom. All children were discharged after a median of 14 days of hospitalisation. Conclusions: Nepali children of all ages are affected by COVID 19 and present with asymptomatic or mildly symptomatic infection. Fever and respiratory symptoms are the most commonly reported symptoms. Most children do not develop complications. Continued surveillance in larger population of children as the pandemic unfolds will generate more stringent observations.	2020		Journal of Nepal Paediatric Society	40	3	202-209		10.3126/jnps.v40i3.32438	2777	Sharma 2020
	#3018	Epidemiological and Genomic analysis of a Sydney Hospital COVID-19 Outbreak	Elaine, Tennant; Mel, Figtree; Jo, Tallon; Rowena, Bull; Malinna, Yeung; Ira, W. Deveson; James, M. Ferguson; Thiruni, Adikari; Edward, C. Holmes; Sebastian Van, Hal; Jillian, Hammond; Igor, Stevanovski; Katerina, Mitsakos; Drew, Hilditch-Roberts; William, D. Rawlinson; Bernard, Hudson			Australias early COVID-19 experience involved clusters in northern Sydney, including hospital and aged-care facility (ACF) outbreaks. We explore transmission dynamics, drivers and outcomes of a metropolitan hospital COVID-19 outbreak that occurred in the context of established local community transmission. A retrospective cohort analysis is presented, with integration of viral genome sequencing, clinical and epidemiological data. We demonstrate using genomic epidemiology that the hospital outbreak (n=23) was linked to a concurrent outbreak at a local aged care facility, but was phylogenetically distinct from other community clusters. Thirty day survival was 50% for hospitalised patients (an elderly cohort with significant comorbidities) and 100% for staff. Staff who acquired infection were unable to attend work for a median of 26.5 days (range 14-191); an additional 140 staff were furloughed for quarantine. Transmission from index cases showed a wide dispersion (mean 3.5 persons infected for every patient case and 0.6 persons infected for every staff case). One patient, who received regular nebulised medication prior to their diagnosis being known, acted as an apparent superspreader. No secondary transmissions occurred from isolated cases or contacts who were quarantined prior to becoming infectious. This analysis elaborates the wide-ranging impacts on patients and staff of nosocomial COVID-19 transmission and highlights the utility of genomic analysis as an adjunct to traditional epidemiological investigations. Delayed case recognition resulted in nosocomial transmission but once recognised, prompt action by the outbreak management team and isolation with contact and droplet (without airborne) precautions were sufficient to prevent transmission within this cohort. Our findings support current PPE recommendations in Australia but demonstrate the risk of administering nebulised medications when COVID-19 is circulating locally.	2021								2007	Elaine 2021
	#3020	Epidemiological and Genomic Analysis of SARS-CoV-2 in 10 Patients From a Mid-Sized City Outside of Hubei, China in the Early Phase of the COVID-19 Outbreak	Chen, Jinkun; Hilt, Evann E.; Li, Fan; Wu, Huan; Jiang, Zhuojing; Zhang, Qinchao; Wang, Jiling; Wang, Yifang; Li, Ziqin; Tang, Jialiang; Yang, Shangxin			A novel coronavirus known as severe acute respiratory syndrome coronavirus 2 (SARS-CoV-2) is the cause of the ongoing Coronavirus Disease 2019 (COVID-19) pandemic. In this study, we performed a comprehensive epidemiological and genomic analysis of SARS-CoV-2 genomes from 10 patients in Shaoxing (Zhejiang Province), a mid-sized city outside of the epicenter Hubei province, China, during the early stage of the outbreak (late January to early February, 2020). We obtained viral genomes with &gt;99% coverage and a mean depth of 296X demonstrating that viral genomic analysis is feasible via metagenomics sequencing directly on nasopharyngeal samples with SARS-CoV-2 Real-time PCR Ct values &lt;28. We found that a cluster of four patients with travel history to Hubei shared the exact same virus with patients from Wuhan, Taiwan, Belgium, and Australia, highlighting how quickly this virus spread to the globe. The virus from another cluster of two family members living together without travel history but with a sick contact of a confirmed case from another city outside of Hubei accumulated significantly more mutations (9 SNPs vs. average 4 SNPs), suggesting a complex and dynamic nature of this outbreak. Our findings add to the growing knowledge of the epidemiological and genomic characteristics of SARS-CoV-2 and offers a glimpse into the early phase of this viral infection outside of Hubei, China.	2020		Front Public Health	8		567621-567621		10.3389/fpubh.2020.567621	3561	Chen 2020
	#3024	Epidemiological and viral features of a cohort of SARS-CoV-2 symptomatic and asymptomatic individuals in an area of the Colombian Caribbean	Mattar, Salim; Martinez-Bravo, Caty; Rivero, Ricardo; Contreras, HÃ©ctor; Faccini-MartÃ­nez, Ã_x0081_lvaro A.; Guzman-Teran, Camilo; Galeano, Ketty; Alvis-Guzman, Nelson; Contreras, VerÃ³nica; Arrieta, German; Gonzalez-Tous, Marco; Miranda, Jorge; Ospina, Martha; Camargo-Assis, Francisco; Mercado-Reyes, Marcela; Garay, Evelyn; Garcia-Perez, Alejandra; Lopez, Yesica; Tique, Vaneza			BACKGROUND: Severe acute respiratory syndrome Coronavirus 2 (SARS-CoV-2) is an emerging viral pandemic disease. In the last 6Â months, SARS-CoV-2 has caused millions of reported cases and hundreds of thousands of deaths. As other world regions, South America has not contained the pandemic&#039;s advance since it lacks the hospital and economic capacities. Public health implications of transmission, while the asymptomatic/presymptomatic infection is a critical concern at the current pandemic. OBJECTIVE: Describe the socio-demographic, clinical, and viral features of a cohort of SARS-CoV-2 infected individuals from the Colombian Caribbean. METHODS: Six hundred eighty-six clinical samples of suspected SARS-CoV-2 infection cases and contacts individuals from several hospital centers in the department of CÃ³rdoba, Colombia, were received at our laboratory between April 9th and May 16th, 2020. RNA was extracted using lysis buffers and spin columns. The samples were tested for SARS-CoV-2 by reverse transcription real-time polymerase chain reaction (RT-qPCR) using commercially available multiplex real-time PCR assay for simultaneous detection of 3 target genes of SARS-CoV-2 (Allplex&amp;#8482;, 2019-nCoV assay, Korea). Viral copies quantification was done using a standard curve constructed from seriated dilutions of a SARS-CoV-2 positive control. Statics descriptive methods were used. RESULTS: Thirty-five nasopharyngeal samples were positive for SARS-CoV-2 infection; the average age was 43 (range, 1-95Â years). Seventeen of 35 (49%) of the patients showed symptoms. Most of them had a cough, fever, and odynophagia; three of the patients reported having arthralgia. Only two patients required hospitalization. None of the patients had known co-morbidities. RT-qPCR results show that two of the symptomatic patients had significantly higher RNA copies than the rest. Eighteen of 35 (51%) individuals were asymptomatic, and the average age was 30 (range, 6-61Â years). Four asymptomatic individuals showed a higher copy than some symptomatic patients; nonetheless, the average of RNA copies 8.26 Ã— 1010 was lower than the symptomatic. CONCLUSIONS: This study shows that asymptomatic patients may develop infections with a high number of RNA copies. Since a considerable percentage of infections may be asymptomatic/presymptomatic, enhanced testing approaches may be needed to detect these persons. Due the occurrence of a large proportion of infections being a result from transmission originated in asymptomatic/presymptomatic individuals, public health interventions in Colombia should be based on two steps: a massive molecular screening, and viral load quantification. Finally, a remarkable issue in our study is the average age of symptomatic and asymptomatic groups (43 and 30 respectively) which may be important because of the economic impact that has been caused by the coronavirus pandemic and may be probably the cause of the reduced lethality observed in the country and the department at the time of this study.	2020		Ann Clin Microbiol Antimicrob	19	1	58-58		10.1186/s12941-020-00397-5	3005	Mattar 2020	Emily Gurley (2021-10-07 09:39:44)(Screen): EG: Saying yes because of this, "Six hundred eighty-six clinical samples of suspected SARS-CoV-2 infection cases and contacts individuals from several hospital centers...";
	#3030	Epidemiological Characteristics and Incubation Period of 7015 Confirmed Cases With Coronavirus Disease 2019 Outside Hubei Province in China	Nie, Xiuquan; Fan, Lieyang; Mu, Ge; Tan, Qiyou; Wang, Mengyi; Xie, Yujia; Cao, Limin; Zhou, Min; Zhang, Zhuang; Chen, Weihong			BACKGROUND: Disease caused by SARS-CoV-2 broke out in Wuhan in December 2019. We utilized confirmed cases outside Hubei Province to analyze epidemiologic characteristics and evaluate the effect of traffic restrictions implemented in Hubei beginning on 23 January 2020. METHODS: Information on 7015 confirmed cases from 19 January to 8 February 2020 in all provinces outside Hubei was collected from the national and local health commissions in China. Incubation period and interval times were calculated using dates of the following events: contact with an infected person, onset, first visit, and diagnosis. We evaluated changes in incubation period and interval times. RESULTS: The average age of all cases was 44.24 years. The median incubation period was 5 days and extended from 2 days on 23 January to 15 days on 8 February. The proportion of imported cases decreased from 85.71% to 33.19% after 23 January. In addition, lengths of intervals between onset and diagnosis, onset and first visit, and first visit and diagnosis decreased over time. CONCLUSIONS: Rapidly transmitting COVID-19 has a short incubation period. The onset mainly occurred among young to middle-aged adults. Traffic restrictions played an important role in the decreased number of imported cases outside Hubei.	2020		J Infect Dis	222	1	26-33		10.1093/infdis/jiaa211	5637	Nie 2020
	#3031	Epidemiological characteristics and spatial-temporal analysis of COVID-19 in Shandong Province, China	Qi, C.; Zhu, Y. C.; Li, C. Y.; Hu, Y. C.; Liu, L. L.; Zhang, D. D.; Wang, X.; She, K. L.; Jia, Y.; Liu, T. X.; Li, X. J.			The pandemic of coronavirus disease 2019 (COVID-19) has posed serious challenges. It is vitally important to further clarify the epidemiological characteristics of the COVID-19 outbreak for future study and prevention and control measures. Epidemiological characteristics and spatial-temporal analysis were performed based on COVID-19 cases from 21 January 2020 to 1 March 2020 in Shandong Province, and close contacts were traced to construct transmission chains. A total of 758 laboratory-confirmed cases were reported in Shandong. The sex ratio was 1.27: 1 (M: F) and the median age was 42 (interquartile range: 32-55). The high-risk clusters were identified in the central, eastern and southern regions of Shandong from 25 January 2020 to 10 February 2020. We rebuilt 54 transmission chains involving 209 cases, of which 52.2% were family clusters, and three widespread infection chains were elaborated, occurring in Jining, Zaozhuang and Liaocheng, respectively. The geographical and temporal disparity may alert public health agencies to implement specific measures in regions with different risk, and should attach importance on how to avoid household and community transmission.	2020		Epidemiol Infect	148		e141-e141		10.1017/S095026882000151X	4701	Qi 2020
	#3033	Epidemiological characteristics and transmission dynamics of paediatric cases with coronavirus disease 2019 in Hubei province, China	Wang, Mengyi; Nie, XiuQuan; Huang, Shuqiong; Pi, Wei; Wang, Dongming; Zhou, Min; Ma, Jixuan; Li, Mingyan; Chen, Weihong			AIM: This study aimed to identify the epidemiological characteristics and transmission dynamics of paediatric cases. METHODS: Information on 1369 paediatric cases with COVID-19 from 8 December 2019 to 7 March 2020 in Hubei province was extracted from the National Infectious Disease Surveillance System. The analysis included epidemic curves, temporal-spatial distribution, clinical classification and interval times between onset and diagnosis. RESULTS: Among 1369 paediatric cases, the median age was 9 years and 58.2% of them were males. The proportion of severe and critical cases in children was lower than that in adults and the proportion of asymptomatic cases in children was five times greater than for adult cases. The first paediatric case was reported on 2 January 2020, and the daily number of new paediatric cases remained high from 1 February through to 22 February. The epidemiological curve of paediatric cases lagged behind that of adults by 19 days, and the first spike of the epidemic curve in senior high school students occurred 1 week earlier than in other paediatric groups. The proportion of clustered cases among children was about twice that for adults. The median of the interval in paediatric cases between onset and diagnosis, isolation and notification were 3, 0 and 3 days, respectively, and all of those were significantly shorter than in adults. CONCLUSIONS: The epidemic curve of child cases lagged behind that of adult cases by 19 days, and the major form of transmission observed was in clusters.	2021		J Paediatr Child Health	57	5	637-645		10.1111/jpc.15287	2991	Wang 2021	EmmaY Yu (2021-10-14 01:31:35)(Screen): No information about "who infected whom".;
	#3037	Epidemiological characteristics of and containment measures for COVID-19 in Busan, Korea	Son, Hyunjin; Lee, Hyojung; Lee, Miyoung; Eun, Youngduck; Park, Kyounghee; Kim, Seungjin; Park, Wonseo; Kwon, Sora; Ahn, Byoungseon; Kim, Dongkeun; Kim, Changhoon			OBJECTIVES: To describe and evaluate epidemiological investigation results and containment measures implemented in Busan, where 108 cases were confirmed with coronavirus disease 2019 (COVID-19) between February 21, 2020 and March 24, 2020. METHODS: Any individual who tested positive for COVID-19 was classified as a confirmed case. Measures were taken to identify the source of infection and trace and quarantine contacts. Serial intervals were estimated and the effective reproduction number was computed. RESULTS: Of the total 18,303 COVID-19 tests performed between January 16, 2020 and March 24, 2020 in Busan, 108 yielded positive results (positive test rate, 0.6%). All confirmed cases were placed in isolation at hospitals. Of the 108 confirmed cases, 59 (54.6%) were female. The most common age group was 20-29 years with 37 cases (34.3%). Regarding symptoms at the time of diagnosis, cough (n=38, 35.2%) and fever (n=34, 31.5%) were most common; 12 cases (11.1%) were asymptomatic. The source of infection was identified in 99 cases (91.7%). A total of 3,223 contacts were identified and quarantined. Household contacts accounted for 196, and the household secondary attack rate was 8.2% (95% confidence interval [CI], 4.7 to 12.9). The mean serial interval was estimated to be 5.54 days (95% CI, 4.08 to 7.01). After February 26, (Rt) remained below 1 in Busan. CONCLUSIONS: The early containment strategy implemented in Busan shows that control is possible if outbreaks are of limited scope. In preparation for future outbreaks, public health and healthcare systems should be re-examined and put in a ready state.	2020		Epidemiol Health	42		e2020035-e2020035		10.4178/epih.e2020035	4506	Son 2020
	#3041	Epidemiological characteristics of COVID-19 cases among Indians residing in Kuwait	Baskaradoss, J. K.; Alsumait, A.; Malik, S.; Ariga, J.; Geevarghese, A.; Francis, R.; Vazhiyodan, A.; Alexander, R.; Menon, P.; Behzadi, S.; AlWuhaib, F.; Al-Ghimlas, F.; AlSeaidan, M.; Almudhaf, B.			BACKGROUND: The coronavirus disease 2019 (COVID-19) pandemic has rapidly spread to most countries around the world. Disproportionate spread of COVID-19 among the Indian community in Kuwait prompted heightened surveillance in this community. AIMS: To study the epidemiological characteristics of COVID-19 patients and their contacts among the Indian community in Kuwait. METHODS: Data collection was done as a part of contact tracing efforts undertaken by the Kuwaiti Ministry of Health. RESULTS: We analysed contact-tracing data for the initial 1348 laboratory-confirmed Indian patients and 6357 contacts (5681 close and 676 casual). The mean (standard deviation) age of the patients was 39.43 (10.5) years and 76.5% of the cases were asymptomatic or had only mild symptoms. Asymptomatic patients were significantly older [40.05 (10.42) years] than patients with severe symptoms [37.54 (10.54) years] (P = 0.024). About 70% of the patients were living in shared accommodation. Most of the close contacts were living in the same household, as compared with casual contacts, who were primarily workplace contacts (P < 0.001). Among the different occupations, healthcare workers had the highest proportion of cases (18.4%). Among the 216 pairs of cases with a clear relationship between the index and secondary cases, the mean serial interval was estimated to be 3.89 (3.69) days, with a median of 3 and interquartile range of 1-5 days. CONCLUSION: An early increase in the number of COVID-19 cases among the Indian community could be primarily attributed to crowded living conditions and the high proportion of healthcare workers in this community.	2021		East Mediterr Health J	27	8	745-754	34486710	10.26719/emhj.21.006	6784	Baskaradoss 2021
	#3043	[Epidemiological characteristics of COVID-19 family clustering in Zhejiang Province]	Sun, W. W.; Ling, F.; Pan, J. R.; Cai, J.; Miao, Z. P.; Liu, S. L.; Cheng, W.; Chen, E. F.			Objective: To investigate the epidemiological characteristics for family clusters of COVID-19 in Zhejiang Province. Methods: The data including cases information of asymptomatic infected cases of family clusters of COVID-19 in Zhejiang Province were collected from Public Health Emergencies Reporting System of China Center for Disease Control and Prevention. Calculate the case number of subsequent cases, index cases, asymptomatic infected cases, exposure cases, and then, compute family secondary attack rate (SIR) and serial interval. Results: A total of 389 cases comprised 149 family index cases and 240 subsequent cases. The clinical symptoms between family index cases and subsequent cases (exclude asymptomatic infected cases ) were similar, fever was the most common symptoms in the two groups 115 (77.18%) and 110Ã¯Â¼Âˆ48.67%Ã¯Â¼Â‰respectively, the cases with diarrhea symptoms accounted for the least proportion, which were 7 (4.70%) and 6 (2.65%) respectively. The serial interval between the family index cases and the subsequent cases [M (P25, P75)] was 4.00 (2.00, 6.00) days. Family secondary attack rate for subsequent cases was 34.43%, subsequent cases aged between 14 and 60 have the highest SIR (43.42%) compared with other two age groups, the difference was statistically (P&lt;0.001); the family SIR of the spouses of the family index cases is 68.57%, and are higher than that of parents (29.03%), children (25.00%) and other family members (24.21%), the difference was also statistically (P&lt;0.001). Conclusion: 2019 novel coronavirus has shorter serial interval and higher family SIR, the SIR of spouses is higher than other family members.	2020		Zhonghua Yu Fang Yi Xue Za Zhi	54	6	625-629		10.3760/cma.j.cn112150-20200227-00199	6083	Sun 2020
	#3047	Epidemiological Characteristics of COVID-19 Outbreak at Fitness Centers in Cheonan, Korea	Bae, Sanghyuk; Kim, Hwami; Jung, Tae Young; Lim, Ji Ae; Jo, Da Hye; Kang, Gi Seok; Jeong, Seung Hee; Choi, Dong Kwon; Kim, Hye Jin; Cheon, Young Hee; Chun, Min Kyo; Kim, Miyoung; Choi, Siwon; Chun, Chaemin; Shin, Seung Hwan; Kim, Hee Kyoung; Park, Young Joon; Park, Ok; Kwon, Ho Jang			BACKGROUND: In February 2020, a coronavirus disease 2019 (COVID-19) outbreak was reported in fitness centers in Cheonan, Korea. METHODS: From February 24 to March 13, an epidemiological investigation was conducted on the fitness center outbreak. All those who were screened were tested for severe acute respiratory syndrome coronavirus-2 (SARS CoV-2) using real-time reverse transcriptase polymerase chain reaction. Contacts were traced and self-isolated for 14 days. We determined the epidemiological characteristics of confirmed cases of SARS-CoV-2 infection, and estimated the time-dependent reproduction number to assess the transmission dynamics of the infection. RESULTS: A total of 116 cases were confirmed, and 1,687 contacts were traced. The source cases were 8 Zumba instructors who led aerobics classes in 10 fitness centers, and had the largest average number of contacts. A total of 57 Zumba class participants, 37 of their family members, and 14 other contacts were confirmed as cases. The attack rate was 7.3%. The contacts at Zumba classes and homes had a higher attack rate than other contacts. The mean serial interval (Â± standard deviation) were estimated to be 5.2 (Â± 3.8) days. The time-dependent reproduction number was estimated to be 6.1 at the beginning of the outbreak, but it dropped to less than 1, 2 days after the epidemiological investigation was launched. CONCLUSION: The results suggest that the COVID-19 outbreak was effectively contained with rigorous contact tracing, isolating, and testing in combination with social distancing without a lock-down.	2020		J Korean Med Sci	35	31	e288-e288		10.3346/jkms.2020.35.e288	4314	Bae 2020
	#3053	Epidemiological characteristics of the first 53 laboratory-confirmed cases of COVID-19 epidemic in Hong Kong, 13 February 2020	Kwok, Kin On; Wong, Valerie Wing Yu; Wei, Wan In; Wong, Samuel Yeung Shan; Tang, Julian Wei-Tze			BackgroundCOVID-19, caused by SARS-CoV-2, first appeared in China and subsequently developed into an ongoing epidemic. Understanding epidemiological factors characterising the transmission dynamics of this disease is of fundamental importance.AimsThis study aimed to describe key epidemiological parameters of COVID-19 in Hong Kong.MethodsWe extracted data of confirmed COVID-19 cases and their close contacts from the publicly available information released by the Hong Kong Centre for Health Protection. We used doubly interval censored likelihood to estimate containment delay and serial interval, by fitting gamma, lognormal and Weibull distributions to respective empirical values using Bayesian framework with right truncation. A generalised linear regression model was employed to identify factors associated with containment delay. Secondary attack rate was also estimated.ResultsThe empirical containment delay was 6.39 days; whereas after adjusting for right truncation with the best-fit Weibull distribution, it was 10.4 days (95% CrI: 7.15 to 19.81). Containment delay increased significantly over time. Local source of infection and number of doctor consultations before isolation were associated with longer containment delay. The empirical serial interval was 4.58-6.06 days; whereas the best-fit lognormal distribution to 26 certain-and-probable infector-infectee paired data gave an estimate of 4.77 days (95% CrI: 3.47 to 6.90) with right-truncation. The secondary attack rate among close contacts was 11.7%.ConclusionWith a considerable containment delay and short serial interval, contact-tracing effectiveness may not be optimised to halt the transmission with rapid generations replacement. Our study highlights the transmission risk of social interaction and pivotal role of physical distancing in suppressing the epidemic.	2020		Euro surveill	25	16			10.2807/1560-7917.ES.2020.25.16.2000155	5676	Kwok 2020
	#3054	Epidemiological characteristics of the first 100 cases of coronavirus disease 2019 (COVID-19) in Hong Kong Special Administrative Region, China, a city with a stringent containment policy	Lai, Christopher K. C.; Ng, Rita W. Y.; Wong, Martin C. S.; Chong, Ka Chun; Yeoh, Yun Kit; Chen, Zigui; Chan, Paul K. S.			BACKGROUND: Hong Kong (HK) is a densely populated city near the epicentre of the coronavirus disease 2019 (COVID-19) outbreak. Stringent border control together with aggressive case finding, contact tracing, social distancing and quarantine measures were implemented to halt the importation and spread of the virus. METHODS: We performed an epidemiological study using government information covering the first 100 confirmed cases to examine the epidemic curve, incidence, clusters, reproduction number (Rt), incubation period and time to containment. RESULTS: A total of 93 of the 100 cases were HK residents (6 infected in Mainland China, 10 on the Diamond Princess Cruise). Seven were visitors infected in Mainland China before entering HK. The majority (76%) were aged &amp;#8805;45 years, and the incidence increased with age (P &lt; 0.001). Escalation of border control measures correlated with a decrease in the proportion (62.5% to 0%) of cases imported from Mainland China, and a reduction in Rt (1.07 to 0.75). The median incubation period was 4.2 days [95% confidence interval (CI), 4.0-4.5; 5th and 95th percentiles: 1.3 and 14.0). Most clusters with identifiable epidemiological links were households involving 2-4 people. Three medium-spreading events were identified: two from New Year gatherings (6-11 people), and another from environmental contamination of a worship hall (12 people). Despite intensified contact tracing, containment was delayed in 78.9% of cases (mean = 5.96 days, range = 0-24 days). An unusual transmission in a multi-storey building via faulty toilet plumbing was suspected with &gt;100 residents evacuated overnight. Our analysis indicated that faulty plumbing was unlikely to be the source of this transmission. CONCLUSION: Timely stringent containment policies minimized the importation and transmission of COVID-19 in HK.	2020		Int J Epidemiol	49	4	1096-1105		10.1093/ije/dyaa106	4742	Lai 2020
	#3055	Epidemiological Characteristics of the First Cluster of COVID-19 in Magetan District â€“ East Java, 2020	Abidondifu, Frans Fariani Syahrul Purnomo Agoes Yudi			Background: Coronavirus Disease 2019 (COVID-19) is a new type of disease that had never been identified in humans. The virus that causes COVID-19 is called Sars-coV-2. Magetan district Government first reported a confirmed COVID-19 case on March 19, 2020. This study aims to describe the epidemiological characteristics of the COVID-19 cluster in Magetan District. Method: This research is a descriptive study that was done by collecting COVID-19 information from the contact tracing data of the Magetan district health office from 19th March to 6th April 2020, including gender, age, onset data, symptoms, exposure history, risk factors, and residence. Results: COVID-19 data up to April 6, 2020 had one group of COVID-19 cluster from the Bogor cluster;9 patient confirmed cases: 44.44% were aged 50-59 years, 66.67% were females, 44.44% were housewife, CFR COVID-19 CFR was 11%, 66.67% are close contacts, 44.44% had sore throat and 33.33% had cough, average of 14 days as the incubation period, and patients spread in 3 sub districts. Conclusion: COVID-19 Bogor cluster is the initial source of transmission in Magetan District through close contact. The government must increase the testing capacity and centralized isolation for all suspects of COVID-19 cases, conducted a screening at the entrance of the area and intensified contact tracing in the public health centre area. Involve all leaders across sectors and stakeholders in the community for information distribution. Encourage the movement of citizens concerned about COVID-19 prevention.	2021		IOP Conference Series. Earth and Environmental Science	755	1			10.1088/1755-1315/755/1/012024	1134	Abidondifu 2021
	#3056	Epidemiological Characteristics on the Clustering Nature of COVID-19 in Qingdao City, 2020: A Descriptive Analysis	Jia, Jing; Hu, Xiaowen; Yang, Feng; Song, Xin; Dong, Liyan; Zhang, Jingfei; Jiang, Fachun; Gao, Ruqin			OBJECTIVES: As an emerging infectious disease, COVID-19 has involved many countries and regions. With the further development of the epidemic, the proportion of clusters has increased. METHODS: In our study, we collected information on COVID-19 clusters in Qingdao City. The epidemiological characteristics and clinical manifestations were analyzed. RESULTS: Eleven clusters of COVID-19 were reported in Qingdao City between January 29, and February 23, 2020, involving 44 confirmed cases, which accounted for 73.33% of all confirmed cases. From January 19 to February 2, 2020, the cases mainly concentrated in the district that had many designated hospitals. Patients aged 20-59 y old accounted for the largest proportion (68.18%) of cases; the male-to-female sex ratio was 0.52:1. Three cases were infected from exposure to confirmed cases. The average incubation period was 6.28 d. The median number of cases per cluster was 4, and the median duration time was 6 d. The median cumulative number of exposed persons was 53. CONCLUSION: More attention should be paid to the epidemic of clusters in prevention and control of COVID-19. In addition to isolating patients, it is essential to track, screen, and isolate those who have come in close contact with patients. Self-isolation is the key especially for healthy people in the epidemic area.	2020		Disaster Med Public Health Prep	14	5	643-647		10.1017/dmp.2020.59	5970	Jia 2020	EmmaY Yu (2021-10-20 03:44:13)(Screen): 'Three cases were infected from exposure to confirmed cases.';
	#3059	Epidemiological data and genome sequencing reveals that nosocomial transmission of SARS-CoV-2 is underestimated and mostly mediated by a small number of highly infectious individuals	Lumley, S. F.; Constantinides, B.; Sanderson, N.; Rodger, G.; Street, T. L.; Swann, J.; Chau, K. K.; O'Donnell, D.; Warren, F.; Hoosdally, S.; O'Donnell, A. M.; Walker, T. M.; Stoesser, N. E.; Butcher, L.; Peto, T. E.; Crook, D. W.; Jeffery, K.; Matthews, P. C.; Eyre, D. W.			OBJECTIVES: Despite robust efforts, patients and staff acquire SARS-CoV-2 infection in hospitals. We investigated whether whole-genome sequencing enhanced the epidemiological investigation of healthcare-associated SARS-CoV-2 acquisition. METHODS: From 17-November-2020 to 5-January-2021, 803 inpatients and 329 staff were diagnosed with SARS-CoV-2 infection at four Oxfordshire hospitals. We classified cases using epidemiological definitions, looked for a potential source for each nosocomial infection, and evaluated genomic evidence supporting transmission. RESULTS: Using national epidemiological definitions, 109/803(14%) inpatient infections were classified as definite/probable nosocomial, 615(77%) as community-acquired and 79(10%) as indeterminate. There was strong epidemiological evidence to support definite/probable cases as nosocomial. Many indeterminate cases were likely infected in hospital: 53/79(67%) had a prior-negative PCR and 75(95%) contact with a potential source. 89/615(11% of all 803 patients) with apparent community-onset had a recent hospital exposure. Within 764 samples sequenced 607 genomic clusters were identified (>1 SNP distinct). Only 43/607(7%) clusters contained evidence of onward transmission (subsequent cases within â‰¤Â 1 SNP). 20/21 epidemiologically-identified outbreaks contained multiple genomic introductions. Most (80%) nosocomial acquisition occurred in rapid super-spreading events in settings with a mix of COVID-19 and non-COVID-19 patients. CONCLUSIONS: Current surveillance definitions underestimate nosocomial acquisition. Most nosocomial transmission occurs from a relatively limited number of highly infectious individuals.	2021		J Infect				34332019	10.1016/j.jinf.2021.07.034	6864	Lumley 2021
	#3060	Epidemiological features and viral shedding in children with SARS-CoV-2 infection	Hua, Chun-Zhen; Miao, Zi-Ping; Zheng, Ji-Shan; Huang, Qian; Sun, Qing-Feng; Lu, Hong-Ping; Su, Fei-Fei; Wang, Wei-Hong; Huang, Lie-Ping; Chen, Da-Qing; Xu, Zhi-Wei; Ji, Le-Dan; Zhang, Hong-Ping; Yang, Xiao-Wei; Li, Ming-Hui; Mao, Yue-Yan; Ying, Man-Zhen; Ye, Sheng; Shu, Qiang; Chen, En-Fu; Liang, Jian-Feng; Wang, Wei; Chen, Zhi-Min; Li, Wei; Fu, Jun-Fen			A pandemic of severe acute respiratory syndrome coronavirus-2 (SARS-CoV-2) infection broke out all over the world; however, epidemiological data and viral shedding in pediatric patients are limited. We conducted a retrospective, multicenter study, and followed-up with all children from the families with SARS-CoV-2 infected members in Zhejiang Province, China. All infections were confirmed by testing the SARS-CoV-2 RNA with real-time reverse transcription PCR method, and epidemiological data between children and adults in the same families were compared. Effect of antiviral therapy was evaluated observationally and fecal-viral excretion times among groups with different antiviral regiments were compared with Kaplan-Meier plot. By 29 February 2020, 1298 cases from 883 families were confirmed with SARS-CoV-2 infectionÂ and 314 of which were families with children. Incidence of infection in child close contacts was significantly lower than that in adult contacts (13.2% vs 21.2%). The mean age of 43 pediatric cases was 8.2 years and mean incubation period was 9.1 days. Forty (93.0%) were family clustering. Thirty-three children had coronavirus disease 2019 (20 pneumonia) with mild symptoms and 10 were asymptomatic. Fecal SARS-CoV-2 RNA detection was positive in 91.4% (32/35) cases and some children had viral excretion time over 70 days. Viral clearance time was not different among the groups treated with different antiviral regiments. No subsequent infection was observed in family contacts of fecal-viral-excreting children. Children have lower susceptibility of SARS-CoV-2 infection, longer incubation, and fecal-viral excretion time. Positive results of fecal SARS-CoV-2 RNA detection were not used as indication for hospitalization or quarantine.	2020		J Med Virol	92	11	2804-2812		10.1002/jmv.26180	3177	Hua 2020
	#3061	Epidemiological Features of 105 Patients Infected with the COVID-19	Shi, Ji-Chan; Yu, Zhi-Jie; He, Gui-Qing; Chen, Wei; Ye, Xin-Chun; Wu, Zheng-Xing; Zhu, Xiao-Qu; Pan, Jiao-Zhi; Jiang, Xian-Gao			OBJECTIVE: To investigate and evaluate the clinical features of patients infected with the 2019 novel coronavirus (COVID-19) outside of Wuhan. METHODS: 105 patients admitted to our hospital with clinical- and laboratory-confirmed COVID-19 infection were studied. Data were collected from January 17, 2020 to March 5,Â 2020. RESULTS: 105 patients (57 male and 48 female) were confirmed to have COVID-19 infection. Among the 105 patients, 55 (52%) had made short trips to Wuhan during the two weeks before the onset of illness, and these were the first-generation confirmed cases. An exact date of close contact with someone in Wenzhou with confirmed or suspected COVID-19 infection from Wuhan (the second-generation confirmed cases) could be provided by 38 (36%) patients. Of the remaining patients, six (6%; the third-generation confirmed cases) were familial clusters of the second-generation confirmed cases, three (3%) had no definite epidemiological features, and 16 (15%) were from the same location as for the case report. CONCLUSION: Due to the infectiousness of COVID-19, patients with infections should be diagnosed and treated as early as possible after developing fever symptoms or showing other clinical characteristics or imaging features. With respect to high-risk cases, we must focus on any complications that arise and take effective measures to treat them immediately. This will significantly improve the prognosis of patients with severe infections.	2021		J Natl Med Assoc	113	2	212-217		10.1016/j.jnma.2020.09.151	3379	Shi 2021
	#3063	Epidemiological investigation and analysis of a cluster of COVID-19 in Taizhou, Zhejiang Province of China	Liang, H. B.; He, J. Y.; Hu, Y. F.; Chen, C. R.; Zhao, Y. S.; Shen, W. W.; Li, G. X.; Weng, J.; Lin, H. J.			Objective: To investigate and analyze the epidemiological characteristics of a cluster of coronavirus disease 2019 (COVID-19) spread by a super spreader in Taizhou, Zhejiang Province, and provide reference for prevention and control of COVID-19. Methods: The field epidemiological investigation was conducted to investigate the confirmed cases and close contacts;the data were analyzed with descriptive method. Chi-squared test was used to compare the differences of attack rates among close contacts. Results: A total of 23 epidemiological related cases were identified, including 20 confirmed cases and 3 asymptomatic infection cases. Thirteen (56.52%) were males, ten (43.48%) were females, and the median age was 51 years old with the range of 30 to 70 years old. The second generation case firstly developed symptoms on Jan 19th and was confirmed on Jan 30th, 2020.The first generation cases were from Wuhan and the last case was confirmed on Feb 3rd, 2020.The epidemic spread to the fifth generation with a total attack rate of 6.07% (21/346), among which the third generation case was a super spreader who directly transmitted to 12 subsequent cases with a significantly higher attack rate than other cases (27.27% vs. 2.98%, Ï‡2=39.754, P&amp;lt;0.001). Conclusion: The expansion of the epidemic can be attributed to the lack of timely control of imported personnel from high risk regions, the lacking awareness of novel infectious diseases at the early stage of the epidemic and the appearance of the super spreader. To form a normalized prevention mechanism, it is necessary to improve the alertness of novel infectious diseases among medical staffs and the masses, implement prevention and control strategies in time. Â© 2021, Editorial Department of Fudan University Journal of Medical Sciences. All right reserved.	2021		Fudan University Journal of Medical Sciences	48	2	176-181		10.3969/j.issn.1672-8467.2021.02.005	1375	Liang 2021
	#3064	Epidemiological investigation and intergenerational clinical characteristics of 24 coronavirus disease patients associated with a supermarket cluster: a retrospective study	Tian, Suochen; Wu, Min; Chang, Zhenqin; Wang, Yunxia; Zhou, Guijie; Zhang, Wenming; Xing, Junmin; Tian, Hui; Zhang, Xihong; Zou, Xiuli; Zhang, Lina; Liu, Mingxin; Chen, Juan; Han, Jian; Ning, Kang; Chen, Shuangfeng; Wu, Tiejun			BACKGROUND: In view of the ongoing coronavirus disease (COVID-19) pandemic, it remains unclear whether the severity of illness and time interval from symptom onset to release from quarantine differ between cases that originated from clusters and cases reported in other areas. This study aimed to assess epidemiological and intergenerational clinical characteristics of COVID-19 patients associated with cluster outbreaks to provide valuable data for the prevention and control of COVID-19. METHODS: We identified the first employee with COVID-19 at a supermarket and screened the close contacts of this index patient. Confirmed cases were divided into two groups according to the generation (first generation comprising supermarket employees [group A] and second or third generations comprising family members or friends of the supermarket employees [group B]). The epidemiological and clinical characteristics of the two groups were retrospectively compared. RESULTS: A total of 8437 people were screened, and 24 COVID-19 patients were identified. Seven patients (29.2%) were asymptomatic; three patients were responsible for six symptomatic cases. The interval from the confirmation of the first case to symptom onset in symptomatic patients was 5-11 days. The clinical manifestations of symptomatic patients upon admission were non-specific. All patients (including the seven asymptomatic patients) were admitted based on chest computed tomography features indicative of pneumonia. There were 11 cases in group A (first generation) and 13 cases in group B (second generation, 11 cases; third generation, 2 cases), with no significant differences in clinical and epidemiological characteristics between the two groups, except for sex, duration from symptom onset to hospitalization, and underlying disease (P &gt; 0.05). CONCLUSIONS: For cluster outbreaks, it is important to comprehensively screen close the contacts of the index patient. Special attention should be paid to asymptomatic cases. The clinical management of cluster patients is similar to that of other COVID-19 patients.	2021		BMC Public Health	21	1	647-647		10.1186/s12889-021-10713-z	1566	Tian 2021
	#3065	Epidemiological investigation of a COVID-19 family cluster outbreak transmitted by a 3-month-old infant	Lin, G. T.; Zhang, Y. H.; Xiao, M. F.; Wei, Y.; Chen, J. N.; Lin, D. J.; Wang, J. C.; Lin, Q. Y.; Lei, Z. X.; Zeng, Z. Q.; Li, L.; Li, H. A.; Zheng, Y.; Li, Q. Q.; Zhen, H. Z.; Jin, Y. M.; Wu, Q. X.; Zhang, F.; Xiang, W.			Objective: To investigate the clinical characteristics, epidemiological characteristics, and transmissibility of coronavirus disease 2019 (COVID-19) in a family cluster outbreak transmitted by a 3-month-old confirmed positive infant. Methods: Field-based epidemiological methods were used to investigate cases and their close contacts. Real-time fluorescent reverse transcription polymerase chain reaction (RT-PCR) was used to detect Severe Acute Respiratory Syndrome Coronavirus 2 (SARS-CoV-2) for all collected specimens. Serum SARS-CoV-2 IgM and IgG antibodies were detected by Chemiluminescence and Gold immnnochromatography (GICA). Results: The outbreak was a family cluster with an attack rate of 80% (4/5). The first case in this family was a 3-month-old infant. The transmission chain was confirmed from infant to adults (her father, mother and grandmother). Fecal tests for SARS-CoV-2 RNA remained positive for 37 days after the infant was discharged. The infant&#039;s grandmother was confirmed to be positive 2 days after the infant was discharged from hospital. Patients A (3-month-old female), B (patient A&#039;s father), C (patient A&#039;s grandmother), and D (patient A&#039;s mother) had positive serum IgG and negative IgM, but patients A&#039;s grandfather serum IgG and IgM were negative. Conclusion: SARS-CoV-2 has strong transmissibility within family settings and presence of viral RNA in stool raises concern for possible fecal-oral transmission. Hospital follow-up and close contact tracing are necessary for those diagnosed with COVID-19.	2021		Health Information Science and Systems	9	1	2021-10-10		10.1007/s13755-020-00136-2	2319	Lin 2021
	#3066	[Epidemiological investigation of a family clustering of COVID-19]	Guan, Q.; Liu, M.; Zhuang, Y. J.; Yuan, Y.; Wang, S. S.; Li, J.; Chen, Z.; Yang, X. L.; Tang, Z. R.; Jia, H. J.; Ma, J. Y.; Wang, X. X.; Tai, P. G.; He, Y.			Objective: To investigate the epidemiological characteristics of a family clustering of COVID-19. Methods: Field epidemiological survey was conducted. Results: Case 1 of the long-term residents from Hubei province was the source of infection of this family clustering. There were 6 cases (from case 2 to case 7) infected in the whole incubation period. The incubation period was more than 14 days for 3 of the second-generation cases. Routes of transmission included respiratory droplets (from case 1 transmitted to case 6, from case 1 to her family members) and close contact (from case 1 to other cases in her family). All the age groups were generally susceptible, while elderly were easier to progress to critically ill. Besides respiratory symptoms, there were also gastrointestinal symptoms, of which diarrhea was the most common one. Conclusions: Family clustering had been an important part for COVID-19 cases.	2020		Zhonghua Liu Xing Bing Xue Za Zhi	41	5	629-633		10.3760/cma.j.cn112338-20200223-00152	6114	Guan 2020
	#3067	Epidemiological investigation of the first 5685 cases of SARS-CoV-2 infection in Qatar, 28 February-18 April 2020	Al Kuwari, Hanan M.; Abdul Rahim, Hanan F.; Abu-Raddad, Laith J.; Abou-Samra, Abdul-Badi; Al Kanaani, Zaina; Al Khal, Abdullatif; Al Kuwari, Einas; Al Marri, Salih; Al Masalmani, Muna; Al Romaihi, Hamad E.; Al Thani, Mohamed H.; Coyle, Peter V.; Latif, Ali N.; Owen, Robert; Bertollini, Roberto; Butt, Adeel Ajwad			OBJECTIVE: To define the epidemiological curve of COVID-19 in Qatar and determine factors associated with severe or critical illness. DESIGN: Case series of first 5685 COVID-19 cases in Qatar. SETTING AND PARTICIPANTS: All confirmed COVID-19 cases in the State of Qatar between 28 February and 18 April 2020. MAIN OUTCOME MEASURES: Number of total and daily new COVID-19 infections; demographic characteristics and comorbidity burden and severity of infection; factors associated with severe or critical illness. RESULTS: Between 28 February and 18 April 2020, 5685 cases of COVID-19 were identified. Median age was 34 (IQR 28-43) years, 88.9% were male and 8.7% were Qatari nationals. Overall, 83.6% had no concomitant comorbidity, and 3.0% had three or more comorbidities. The overwhelming majority (90.9%) were asymptomatic or with minimal symptoms, with 2.0% having severe or critical illness. Seven deaths were observed during the time interval studied. Presence of hypertension or diabetes was associated with a higher risk of severe or critical illness, but age was not. The epidemiological curve indicated two distinct patterns of infection, a larger cluster among expatriate craft and manual workers and a smaller one among Qatari nationals returning from abroad during the epidemic. CONCLUSION: COVID-19 infections in Qatar started in two distinct clusters, but then became more widespread in the population through community transmission. Infections were mostly asymptomatic or with minimal symptoms and associated with very low mortality. Severe/critical illness was associated with presence of hypertension or diabetes but not with increasing age.	2020		BMJ Open	10	10	e040428-e040428		10.1136/bmjopen-2020-040428	3593	AlKuwari 2020	Andres Garcia (2021-09-25 09:58:06)(Screen): There is some potential data to tease about COVID-19 cases. Although, I am not sure how detailed the data is which is why I am a bit apprehensive.;
	#3068	[Epidemiological investigation on a cluster epidemic of COVID-19 in a collective workplace in Tianjin]	Zhang, Y.; Su, X.; Chen, W.; Fei, C. N.; Guo, L. R.; Wu, X. L.; Zhou, N.; Guo, Y. T.; Dong, X. C.; Zhao, Y.; Wang, H. W.; Pan, Y.; Zuo, L. J.			Objective: To investigate and analysis the epidemiological characteristics of a cluster epidemic of COIVD-19 in a collective workplace in Tianjin, evduate the prevention and control measures based on limited evidence and experience in early period of COVID-19 epidemic. Methods: Descriptive research method was used to describe the distribution and other epidemiological characteristics of the cluster cases of COVID-19. Results: Since the onset of the first index case on January 15, ten confirmed COVID-19 cases had occurred in the workplace, and the epidemic had spread from the workplace to 4 families, infecting 7 family members. The median age of 17 cases was 55 (19-79) years. All the 10 employee cases were males, and in the family cases, 3 were males and 4 were females. Of the employee cases, 8 worked in CW workshop and 2 worked in administrative office building. The median exposure-onset interval of all the cases was 4 days, and the median exposure-onset interval was 4.5 days in the employee cases and 4 days in the family cases. The median onset-medical care seeking interval was 4 days in the non-isolated cases, 2.5 days in the cases with home isolation after onset, and 0.5 day in the cases with home isolation before onset. Conclusions: The clustering of COVID-19 cases was observed in this workplace in Tianjin, which affected 4 families. In the early stage of the epidemic, accurate and rapid blocking and control measures can completely prevent the large-scale spread of COVID-19.	2020		Zhonghua Liu Xing Bing Xue Za Zhi	41	5	648-652		10.3760/cma.j.cn112338-20200219-00121	6096	Zhang 2020
	#3069	ï»¿Epidemiological investigation reveals local transmission of SARS-CoV-2 lineage P.1 in Southern Brazil	Salvato, R.; Gregianini, T.; Campos, A.; Crescente, L.; Vallandro, M.; Ranieri, T.; Vizeu, S.; Martins, L.; Silva, E.; Pedroso, E.; Burille, A.; Baethgen, L.; Schiefelbein, S.; Machado, T.; Becker, I.; Ramos, R.; Piazza, C.; Nunes, Z.; Bastos, C.			Since its detection in December of 2020, the SARS-CoV2 lineage P.1, descendent of B.1.1.28 lineage, has been identified in several places in Brazil and abroad. This Variant of Concern was considered highly prevalent in Northern Brazil and now is rapidly widening its geographical range. In this short communication, we present epidemiological and genomic information of the first case of P1 lineage in Rio Grande do Sul state, in a patient with no reported travel history and a tracked transmission chain. These findings occurred in a tourist destination representing an important hub receiving tourists from diverse places.	2021		ResearchSquare					10.21203/rs.3.rs-280297/v1	7483	Salvato 2021	EmmaY Yu (2021-10-15 10:33:49)(Screen): 'a tracked transmission chain';
	#3078	Epidemiological study on severe acute respiratory syndrome coronavirus 2 virus transmission network in northeast China	Feng, Tianyu; Zhang, Yulong; Sun, Helin; Zhang, He; Sun, Mengzi; Wang, Yudan; Sun, Chong; Li, Kexin; Wang, Yingshuang; Chai, Ruiyu; Zheng, Pingping; Chen, Yang; Pan, Pan; Bi, Chunli; Yao, Yan; Liu, Siyu			ABSTRACT: In this study, corona virus disease 2019 (COVID-19) transmission networks were built to analyze the epidemic situation of COVID-19 in Liaoning and Jilin provinces in early 2020. We explore the characteristics of the spread of COVID-19, and put forward effective recommendations for epidemic prevention and control. We collected demographic characteristics, exposure history, and course of action of COVID-19 cases. We described the demographic and case characteristics of these cases to show the basic characteristics of COVID-19 cases in both provinces. Combined with the spatial analysis of confirmed cases, the distribution law of the number of confirmed cases in different regions was analyzed. We exhibit the relationship among COVID-19 cases with a transmission network. The transmission characteristics of COVID-19 were analyzed through the transmission network. Mainly cases in Liaoning and Jilin provinces were imported cases from other provinces and the vast majority of these cases were related to Hubei province. The number of confirmed cases in different regions was positively correlated with their GDP and population. The main clinical symptoms of the cases were fever. Judge from the transmission network relationship between the 2 provinces, the transmission chain in Liaoning province contains fewer cases than that in Jilin province. The main transmission routes of the local cases in the 2 provinces were the family members, and the infection of the imported cases were mainly occurred in public places. It was estimated that the unidentified asymptomatic infected cases in the 2 provinces account for approximately 7.3% of the total number of infected cases. The length of the transmission chain suggests that the spread of COVID-19 can be effectively controlled with effective prevention measures.	2021		Medicine (Baltimore)	100	26	e26298-e26298		10.1097/MD.0000000000026298	644	Feng 2021
	#3082	Epidemiological Traceability Investigation of a New Wave of COVID-19 Outbreaks in Beijing	Chen, D.; Zhen, G.; Chao, H.; Chang, L.; Peng, G.; Liu, X.			Background: To investigate a new wave of COVID-19 outbreaks in Beijing at the end of 2020, and to analyze the infection situation and transmission chain of each generation. Methods: Using a unified questionnaire, through the combination of field investigation and telephone survey, and with the help of trajectory big data technology to track the infected persons and close contacts for clues and case investigation. All nasal/pharyngeal swabs were collected and detected by real-time fluorescence quantitative RT-PCR method. The propagation relationship was analyzed by using the schematicÂ diagramÂ of transmissionÂ chain. Results: The outbreak involved 21 infected persons (15 confirmed cases and 6 asymptomatic). The first case was only an index case rather than the source of infection. The infected persons were spread through family exposure, workplace exposure, public premises exposure, vehicle exposure, dietÂ exposure and so on. The average incubation period was 4 days, and those who had contact during both the virus incubation period and the symptom period had a higher risk of infection (c 2 =30.688, P<0.001). Unprotected family exposure, diet exposure, and exposure to small spaces, such as within transport, presented a higher risk of infection (c 2 =33.461, P<0.001). Conclusion: Against the background of global integration, the COVID-19 situation is still grim, still can not relax. While speeding up the recovery of the economy, "externalÂ defenseÂ inputÂ andÂ internalÂ defenseÂ rebound" is still the top priority in China's epidemic prevention and control work.	2021		ResearchSquare					10.21203/rs.3.rs-559763/v1	7979	Chen 2021
	#3087	Epidemiology and clinical characteristics of 43 COVID-19 patients in Weifang, China	Wang, Q.; Zheng, S.; Tan, W.; Qi, L.; Shao, W.; Zhang, M.; Sun, X.			BACKGROUND: To investigate the epidemiology and clinical characteristics of patients infected with coronavirus disease 2019 (COVID-19) in Weifang, China. METHODS: The demographic data of 43 COVID-19 patients identified in Weifang were used to investigate whether they had traveled to epidemic areas and whether they had close contact with confirmed cases. On admission, patients' symptoms and results of laboratory tests and imaging were analyzed. RESULTS: Among the 43 COVID-19 patients. including 9 third generation infected cases, 16 (37.2%) were imported, who infected the rest. Most cases were middle-aged with approximate sex ratio. A "super spreader", Mr. Zhang made it necessary to quarantine 69 medical personnel. Mr. Zhang directly infected six individuals who, in turn, infected another six individuals. Another patient, Mr. Wang, spread the infection to his five family members at a family gathering. Subsequently, the daughter infected her husband. The most common COVID-19 symptoms were fever, weakness, dry cough, and cough sputum. In most patients, white blood cell counts were not elevated and lymphocyte counts were decreased. Elevated C-reactive protein and serum amyloid A protein (SAA) levels were commonly observed. There was no death among the patients or infection among the medical staff. CONCLUSIONS: The infection by the COVID-19 in Weifang was mostly the result of close contact with imported cases. These circumstances underscore the need to comprehensively strengthen the management for patients to prevent and control the spread of the virus.	2020		Ann Palliat Med	9	5	2993-2999	32819125	10.21037/apm-20-537	6614	Wang 2020
	#3090	Epidemiology and Clinical Course of First Wave Coronavirus Disease Cases, Faroe Islands	Kristiansen, Marnar F.; Heimustovu, Bodil H.; Borg, Sanna Ã_x0081_; Mohr, TrÃ³ndor HÃ¸gnason; Gislason, Hannes; MÃ¸ller, Lars Fodgaard; Christiansen, Debes H.; Steig, Bjarni Ã_x0081_; Petersen, Maria Skaalum; StrÃ¸m, Marin; Gaini, Shahin			The Faroe Islands was one of the first countries in the Western Hemisphere to eliminate coronavirus disease (COVID-19). During the first epidemic wave in the country, 187 cases were reported between March 3 and April 22, 2020. Large-scale testing and thorough contact tracing were implemented early on, along with lockdown measures. Transmission chains were mapped through patient history and knowledge of contact with prior cases. The most common reported COVID-19 symptoms were fever, headache, and cough, but 11.2% of cases were asymptomatic. Among 187 cases, 8 patients were admitted to hospitals but none were admitted to intensive care units and no deaths occurred. Superspreading was evident during the epidemic because most secondary cases were attributed to just 3 infectors. Even with the high incidence rate in early March, the Faroe Islands successfully eliminated the first wave of COVID-19 through the early use of contact tracing, quarantine, social distancing, and large-scale testing.	2021		Emerg Infect Dis	27	3	749-758		10.3201/eid2703.202589	2365	Kristiansen 2021	EmmaY Yu (2021-10-14 02:55:13)(Screen): "most secondary cases were attributed to just 3 infectors";
	#3094	Epidemiology and contact tracing assessment of COVID-19 and potential risk of transmission at different exposure settings: A prospective cohort study	Noman, A.; Karim, M.; Zahed, A.; Karim, A.; Islam, S.			Background: Transmission risk of coronavirus disease 2019 (COVID-19) to close contacts and at different exposure settings are yet to be fully understood for the evaluation of effective control measures. Â Methods: We traced 1171 close contact cases who were linked to 291 index cases between July 3, 2020 and September 3, 2020. Clinical and epidemiological characteristics of all index cases, close contacts, and secondary contact cases were collected and analyzed the secondary attack rate and risk of transmission at different exposure settings.Â Results: Median age of 291 index cases were 43.0 years (range 18.5-82.3) including 213 male and 78 females. Among all 1171 close contact cases, 39(3.3%) cases were identified as secondary infected cases. Among 39 secondary cases, 33(84.62%) cases were symptomatic and 3 (7.69%) cases were asymptomatic. Of the 33 symptomatic cases, 31(86.1%) male and 5(13.9%) female. Of these 36 symptomatic cases, 24(66.7%) cases between age 20-59 and remaining 12(33.3%) cases were age 60 and over. Of the 36 symptomatic cases, 11(30.6%) cases were identified as severe, 19(52.8%) as moderate and 6(16.7%) as mild. The overall secondary clinical attack rate was 3.07% (95% CI 2.49-3.64). The attack rate was higher among those aged between 50 to 69 years and shows higher risk of transmission than age below 50 years. Â The attack rate was higher among household contact (6.17%(95%CI 4.7-7.6; risk ratio 2.44[95%CI1.5-3.4]), and lower in hospital facility (2.29%,95%CI0.58-3.40; [risk ratio 0.91,95%CI 0.17-1.9]), funeral ceremony (2.53%,95%CI 0.32-4.73), work places (3.95%,95% CI2.5-5.42 [risk ratio 1.56,95%CI 0.63-2.5]), family contacts (3.87%,95%CI 2.4-5.3; risk ratio 1.53,95%CI 0.61-2.45]). Â Conclusions :Â Among all exposure settings analyzed, household contact exposure setting remained the highest transmission probability and risk of transmission of COVID-19 with the increase of age and disease severity.	2021		ResearchSquare					10.21203/rs.3.rs-442709/v1	8598	Noman 2021
	#3098	Epidemiology and transmission dynamics of COVID-19 in two Indian states	Laxminarayan, Ramanan; Wahl, Brian; Dudala, Shankar Reddy; Gopal, K.; Mohan B, Chandra; Neelima, S.; Jawahar Reddy, K. S.; Radhakrishnan, J.; Lewnard, Joseph A.			Although most cases of coronavirus disease 2019 (COVID-19) have occurred in low-resource countries, little is known about the epidemiology of the disease in such contexts. Data from the Indian states of Tamil Nadu and Andhra Pradesh provide a detailed view into severe acute respiratory syndrome coronavirus 2 (SARS-CoV-2) transmission pathways and mortality in a high-incidence setting. Reported cases and deaths have been concentrated in younger cohorts than would be expected from observations in higher-income countries, even after accounting for demographic differences across settings. Among 575,071 individuals exposed to 84,965 confirmed cases, infection probabilities ranged from 4.7 to 10.7% for low-risk and high-risk contact types, respectively. Same-age contacts were associated with the greatest infection risk. Case fatality ratios spanned 0.05% at ages of 5 to 17 years to 16.6% at ages of 85 years or more. Primary data from low-resource countries are urgently needed to guide control measures.	2020		Science	370	6517	691-697		10.1126/science.abd7672	3274	Laxminarayan 2020
	#310	Application of Testing-Tracing-Treatment Strategy in Response to the COVID-19 Outbreak in Seoul, Korea	Park, Yoojin; Huh, In Sil; Lee, Jaekyung; Kang, Cho Ryok; Cho, Sung Il; Ham, Hyon Jeen; Kim, Hea Sook; Kim, Jung Il; Na, Baeg Ju; Lee, Jin Yong			BACKGROUND: Following the coronavirus disease 2019 (COVID-19) outbreak in Wuhan, China, a total of 637 patients had been diagnosed with the disease in Seoul as of May 2, 2020. Our study aimed to describe the impact of the 3T strategies (preemptive testing, prompt tracing and proper treatment) on the epidemiological characteristics of COVID-19 in Seoul. METHODS: The descriptive and explanatory analysis was carried out on critical indicators such as epidemiological characteristics and key duration of patient status change from January 24 to May 2 in Seoul before and after preemptive testing for patients under investigation associated with COVID-19 clusters. RESULTS: Preemptive testing increased the positive test rate (3.9% to 4.2%), an asymptomatic case at diagnosis (16.9% to 30.6%), and reduced the time from symptom onset to quarantine (4.0 to 3.0 days). Prompt tracing decreased unknown sources of infection (6.9% to 2.8%), the mean number of contacts (32.2 to 23.6), and the time-varying reproduction number R(t) (1.3 to 0.6). With proper treatment, only 2 cases of mortality occurred, resulting in a fatality rate of just 0.3%. CONCLUSION: In the first wave of the COVID-19 pandemic lasting 100 days, the effect of the 3T strategies flattened the curve and decreased the time during which infected individuals were contagious, thereby lowering the R(t) below 1 in Seoul.	2020		J Korean Med Sci	35	45	e396-e396		10.3346/jkms.2020.35.e396	3149	Park 2020
	#3100	Epidemiology and transmission of COVID-19 in 391 cases and 1286 of their close contacts in Shenzhen, China: a retrospective cohort study	Bi, Qifang; Wu, Yongsheng; Mei, Shujiang; Ye, Chenfei; Zou, Xuan; Zhang, Zhen; Liu, Xiaojian; Wei, Lan; Truelove, Shaun A.; Zhang, Tong; Gao, Wei; Cheng, Cong; Tang, Xiujuan; Wu, Xiaoliang; Wu, Yu; Sun, Binbin; Huang, Suli; Sun, Yu; Zhang, Juncen; Ma, Ting; Lessler, Justin; Feng, Tiejian			BACKGROUND: Rapid spread of severe acute respiratory syndrome coronavirus 2 (SARS-CoV-2) in Wuhan, China, prompted heightened surveillance in Shenzhen, China. The resulting data provide a rare opportunity to measure key metrics of disease course, transmission, and the impact of control measures. METHODS: From Jan 14 to Feb 12, 2020, the Shenzhen Center for Disease Control and Prevention identified 391 SARS-CoV-2 cases and 1286 close contacts. We compared cases identified through symptomatic surveillance and contact tracing, and estimated the time from symptom onset to confirmation, isolation, and admission to hospital. We estimated metrics of disease transmission and analysed factors influencing transmission risk. FINDINGS: Cases were older than the general population (mean age 45 years) and balanced between males (n=187) and females (n=204). 356 (91%) of 391 cases had mild or moderate clinical severity at initial assessment. As of Feb 22, 2020, three cases had died and 225 had recovered (median time to recovery 21 days; 95% CI 20-22). Cases were isolated on average 4Â·6 days (95% CI 4Â·1-5Â·0) after developing symptoms; contact tracing reduced this by 1Â·9 days (95% CI 1Â·1-2Â·7). Household contacts and those travelling with a case were at higher risk of infection (odds ratio 6Â·27 [95% CI 1Â·49-26Â·33] for household contacts and 7Â·06 [1Â·43-34Â·91] for those travelling with a case) than other close contacts. The household secondary attack rate was 11Â·2% (95% CI 9Â·1-13Â·8), and children were as likely to be infected as adults (infection rate 7Â·4% in children &lt;10 years vs population average of 6Â·6%). The observed reproductive number (R) was 0Â·4 (95% CI 0Â·3-0Â·5), with a mean serial interval of 6Â·3 days (95% CI 5Â·2-7Â·6). INTERPRETATION: Our data on cases as well as their infected and uninfected close contacts provide key insights into the epidemiology of SARS-CoV-2. This analysis shows that isolation and contact tracing reduce the time during which cases are infectious in the community, thereby reducing the R. The overall impact of isolation and contact tracing, however, is uncertain and highly dependent on the number of asymptomatic cases. Moreover, children are at a similar risk of infection to the general population, although less likely to have severe symptoms; hence they should be considered in analyses of transmission and control. FUNDING: Emergency Response Program of Harbin Institute of Technology, Emergency Response Program of Peng Cheng Laboratory, US Centers for Disease Control and Prevention.	2020		Lancet Infect Dis	20	8	911-919		10.1016/S1473-3099(20)30287-5	5644	Bi 2020
	#3101	Epidemiology and transmission of COVID-19 in cases and close contacts in Georgia in the first four months of the epidemic	Josephine, G. Walker; Irine, Tskhomelidze; Adam, Trickey; Vladimer, Getia; Lia, Gvinjilia; Paata, Imnadze; Tinatin, Kuchuloria; Aaron, G. Lim; Jack, Stone; Sophia, Surguladze; Maia, Tsereteli; Khatuna, Zakhashvili; Peter, Vickerman; Amiran, Gamkrelidze			BackgroundBetween February and June 2020, 917 COVID-19 cases and 14 COVID-19-related deaths were reported in Georgia. Early on, Georgia implemented non-pharmaceutical interventions (NPI) including extensive contact tracing and restrictions on movement. AimTo characterize the demographics of those tested and infected with COVID-19 in Georgia; to evaluate factors associated with transmission between cases and their contacts; and to determine how transmission varied due to NPI up to 24 June 2020. MethodsWe use data gathered by the Georgian National Center for Disease Control on all polymerase chain reaction tests conducted (among symptomatic patients, through routine testing and contact tracing); hospitalization data for confirmed cases, and contact tracing data. We calculated the number of contacts per index case, the secondary attack rate (% contacts infected), and effective R number (new cases per index case), and used logistic regression to estimate how age, gender, and contact type affected transmission. ResultsMost contacts and transmission events were between family members. Contacts &lt;40 years were less likely to be infected, while infected individuals &gt;50 were more likely to die than younger patients. Contact tracing identified 917 index cases with mean 3.1 contacts tested per case, primarily family members. The overall secondary attack rate was 28% (95% confidence interval [CI]: 26-29%) and effective R number was 0.87 (95%CI 0.81-0.93), peaking at 1.1 (95%CI 0.98-1.2) during the period with strongest restrictions. ConclusionGeorgia effectively controlled the COVID-19 epidemic in its early stages, although evidence does not suggest transmission was reduced during the strict lockdown period. Research in ContextO_ST_ABSEvidence before this studyC_ST_ABSWe searched PubMed and MedRxiv for papers reporting research using contact tracing data to evaluate the characteristics of the COVID-19 epidemic in any country. A number of analyses were identified from Asia, including China, Taiwan, Maldives, Thailand, South Korea, and India, but none from other regions other than one previous analysis conducted in Europe, focusing on the first two months of the COVID-19 epidemic in Cyprus. Studies evaluated number of contacts and different contact types, secondary attack rate, and effective R number. However, none of these studies compared characteristics between different time periods or under varied levels of non-pharmaceutical interventions or restrictions on social mixing. Added value of this studyIn this study, we use contact tracing data from Georgia from all cases identified in the first four months of the epidemic, as well as testing and hospitalization data, to evaluate the number and type of contacts, effective R number (new cases per index case), and secondary attack rate (proportion of contacts infected) in this population, and whether these measures changed before, during, and after the lockdown period. We also evaluated how the chance of transmission varied by type of index case and contact. Our results indicate that number of contacts remained relatively low throughout the study period, so although the secondary attack rate was relatively high (28%) compared to that seen in studies in Asia (10-15%), the effective R number was less than one overall, peaking at 1.1 (0.98-1.2) during the strictest lockdown period, with easing of restrictions corresponding to a lower effective R of 0.87 (0.77-0.97). Most transmission occurred between family members with transmission very low between co-workers, friends, neighbours, and medical personnel, indicating that the restrictions on social mixing were effective at keeping the epidemic under control during this period. Implications of all the available evidenceOur study presents the first analysis of the successful control of a COVID-19 epidemic in a European country, indicating that despite a high secondary attack rate, reduction in contacts outside the home, and a well-timed lockdown, were able to keep transmission under control.	2021								1670	Josephine 2021
	#3103	Epidemiology and Transmission of COVID-19 in Shenzhen China: Analysis of 391 cases and 1,286 of their close contacts	Qifang, Bi; Yongsheng, Wu; Shujiang, Mei; Chenfei, Ye; Xuan, Zou; Zhen, Zhang; Xiaojian, Liu; Lan, Wei; Shaun, A. Truelove; Tong, Zhang; Wei, Gao; Cong, Cheng; Xiujuan, Tang; Xiaoliang, Wu; Yu, Wu; Binbin, Sun; Suli, Huang; Yu, Sun; Juncen, Zhang; Ting, Ma; Justin, Lessler; Teijian, Feng			BackgroundRapid spread of SARS-CoV-2 in Wuhan prompted heightened surveillance in Shenzhen and elsewhere in China. The resulting data provide a rare opportunity to measure key metrics of disease course, transmission, and the impact of control. MethodsThe Shenzhen CDC identified 391 SARS-CoV-2 cases from January 14 to February 12, 2020 and 1286 close contacts. We compare cases identified through symptomatic surveillance and contact tracing, and estimate the time from symptom onset to confirmation, isolation, and hospitalization. We estimate metrics of disease transmission and analyze factors influencing transmission risk. FindingsCases were older than the general population (mean age 45) and balanced between males (187) and females (204). Ninety-one percent had mild or moderate clinical severity at initial assessment. Three have died, 225 have recovered (median time to recovery is 21 days). Cases were isolated on average 4.6 days after developing symptoms; contact tracing reduced this by 1.9 days. Household contacts and those travelling with a case where at higher risk of infection (ORs 6 and 7) than other close contacts. The household secondary attack rate was 15%, and children were as likely to be infected as adults. The observed reproductive number was 0.4, with a mean serial interval of 6.3 days. InterpretationOur data on cases as well as their infected and uninfected close contacts provide key insights into SARS-CoV-2 epidemiology. This work shows that heightened surveillance and isolation, particularly contact tracing, reduces the time cases are infectious in the community, thereby reducing R. Its overall impact, however, is uncertain and highly dependent on the number of asymptomatic cases. We further show that children are at similar risk of infection as the general population, though less likely to have severe symptoms; hence should be considered in analyses of transmission and control.	2020								6144	Qifang 2020	Emily Gurley (2021-10-07 05:09:19)(Screen): EG: duplicate with the published paper - but putting through for full text review;
	#3108	Epidemiology of Corona Virus DiseaseÂ 2019 (COVD-19)Outbreak Cases in Oyo State South West Nigeria March -April 2020	Usman, A.; Ayinde, O.; Akinyode, A.; Gbolahan, A.; Lawal, W.; Bello, B.			Introduction: On March 17th, 2020, Oyo State recorded her first case of COVID-19 through a United Kingdom returnee. Oyo State Ministry of Health with the support of technical and development partners responded quickly and effectively to contain the outbreak. The outbreak was characterized by place, person and time.Methods: Field investigations were conducted and contact tracing and follow up done, all confirmed cases were identified, line-listed and analyzed using Epi-info version 7.Results: A total of 34confirmed cases were identified all within the capital city of Oyo State and two transferred from other states .The mean age was 49.1 Â± 2.0 years with over 40% within the age group 50-59 years. There were 11(35.5%) health care workers infection. The case-fatality was 6.5%. The epidemic curve initially shows a typical propagated pattern, followed by a point source; though atypical.Conclusion: Outbreak of COVID-19 was confirmed in Oyo State. Field investigation provided information on the characteristics of persons, time and place. Intensified surveillance activities such as contact tracing and follow- up ,drive through testing and active case search were useful in early case detection and control of the outbreak	2020		ResearchSquare					10.21203/rs.3.rs-29502/v1	7819	Usman 2020
	#3111	Epidemiology of coronavirus disease 2019 in Yamagata Prefecture, Japan, January-May 2020: The importance of retrospective contact tracing	Seto, Junji; Aoki, Yoko; Komabayashi, Kenichi; Ikeda, Yoko; Sampei, Mika; Ogawa, Naomi; Uchiumi, Yumiko; Fujii, Shunji; Chiba, Masami; Suzuki, Emiko; Takahashi, Tatsuya; Yamada, Keiko; Otani, Yoshiko; Ashino, Yoshihiro; Araki, Kyoko; Kato, Takeo; Ishikawa, Hitoshi; Ikeda, Tatsuya; Abe, Hideaki; Ahiko, Tadayuki; Mizuta, Katsumi			Public health interventions have served an important role in controlling coronavirus disease 2019 (COVID-19), a rapidly spreading infectious disease. To contribute to future COVID-19 countermeasures, we aimed at verifying the results of countermeasures achieved by public health centers (PHCs) against the first wave of COVID-19 in Yamagata Prefecture, Japan. During January-May 2020, 1,253 patients suspected of SARS-CoV-2 infection were invited for testing. Simultaneously, based on retrospective contact tracings, PHCs investigated the infection sources and transmission routes of laboratory-confirmed COVID-19 cases and tested 928 contacts. Consequently, 69 cases were confirmed during March 31 - May 4, 58 (84.1%; 95% confidence interval 75.5-92.7) of whom were found from contacts. The spread of infection was triggered by cases harboring epidemiological links outside of Yamagata. Then, the number of cases increased rapidly. However, PHCs identified epidemiological links in 61 (88.4%; 95% confidence interval 80.8-96.0) of the 69 cases and transmission chains up to the fifth generation. Finally, the spread of infection ended after approximately one month. Our results indicate that the identification of infection sources and active case finding from contacts based on retrospective contact tracing was likely to be an effective strategy to end the first wave of COVID-19 in Yamagata.	2021		Jpn. j. infect. dis					10.7883/yoken.JJID.2020.1073	1558	Seto 2021	EmmaY Yu (2021-10-20 03:42:46)(Screen): 'tested 928 contacts';
	#3112	Epidemiology of Coronavirus Disease Outbreak among Crewmembers on Cruise Ship, Nagasaki City, Japan, April 2020	Maeda, Haruka; Sando, Eiichiro; Toizumi, Michiko; Arima, Yuzo; Shimada, Tomoe; Tanaka, Takeshi; Tashiro, Masato; Fujita, Ayumi; Yanagihara, Katsunori; Takayama, Hayato; Yasuda, Ikkoh; Kawachi, Nobuyuki; Kohayagawa, Yoshitaka; Hasegawa, Maiko; Motomura, Katsuaki; Fujita, Rie; Nakata, Katsumi; Yasuda, Jiro; Morita, Koichi; Kohno, Shigeru; Izumikawa, Koichi; Suzuki, Motoi; Morimoto, Konosuke			In April 2020, a coronavirus disease (COVID-19) outbreak occurred on the cruise ship Costa Atlantica in Nagasaki, Japan. Our outbreak investigation included 623 multinational crewmembers onboard on April 20. Median age was 31 years; 84% were men. Each crewmember was isolated or quarantined in a single room inside the ship, and monitoring of health status was supported by a remote health monitoring system. Crewmembers with more severe illness were hospitalized. The investigation found that the outbreak started in late March and peaked in late April, resulting in 149 laboratory-confirmed and 107 probable cases of infection with severe acute respiratory syndrome coronavirus 2. Six case-patients were hospitalized for COVID-19 pneumonia, including 1 in severe condition and 2 who required oxygen administration, but no deaths occurred. Although the virus can spread rapidly on a cruise ship, we describe how prompt isolation and quarantine combined with a sensitive syndromic surveillance system can control a COVID-19 outbreak.	2021		Emerg Infect Dis	27	9	2251-2260		10.3201/eid2709.204596	146	Maeda 2021
	#3121	Epidemiology of Covid-19 in a Long-Term Care Facility in King County, Washington	McMichael, Temet M.; Currie, Dustin W.; Clark, Shauna; Pogosjans, Sargis; Kay, Meagan; Schwartz, Noah G.; Lewis, James; Baer, Atar; Kawakami, Vance; Lukoff, Margaret D.; Ferro, Jessica; Brostrom-Smith, Claire; Rea, Thomas D.; Sayre, Michael R.; Riedo, Francis X.; Russell, Denny; Hiatt, Brian; Montgomery, Patricia; Rao, Agam K.; Chow, Eric J.; Tobolowsky, Farrell; Hughes, Michael J.; Bardossy, Ana C.; Oakley, Lisa P.; Jacobs, Jesica R.; Stone, Nimalie D.; Reddy, Sujan C.; Jernigan, John A.; Honein, Margaret A.; Clark, Thomas A.; Duchin, Jeffrey S.			BACKGROUND: Long-term care facilities are high-risk settings for severe outcomes from outbreaks of Covid-19, owing to both the advanced age and frequent chronic underlying health conditions of the residents and the movement of health care personnel among facilities in a region. METHODS: After identification on February 28, 2020, of a confirmed case of Covid-19 in a skilled nursing facility in King County, Washington, Public Health-Seattle and King County, aided by the Centers for Disease Control and Prevention, launched a case investigation, contact tracing, quarantine of exposed persons, isolation of confirmed and suspected cases, and on-site enhancement of infection prevention and control. RESULTS: As of March 18, a total of 167 confirmed cases of Covid-19 affecting 101 residents, 50 health care personnel, and 16 visitors were found to be epidemiologically linked to the facility. Most cases among residents included respiratory illness consistent with Covid-19; however, in 7 residents no symptoms were documented. Hospitalization rates for facility residents, visitors, and staff were 54.5%, 50.0%, and 6.0%, respectively. The case fatality rate for residents was 33.7% (34 of 101). As of March 18, a total of 30 long-term care facilities with at least one confirmed case of Covid-19 had been identified in King County. CONCLUSIONS: In the context of rapidly escalating Covid-19 outbreaks, proactive steps by long-term care facilities to identify and exclude potentially infected staff and visitors, actively monitor for potentially infected patients, and implement appropriate infection prevention and control measures are needed to prevent the introduction of Covid-19.	2020		N Engl J Med	382	21	2005-2011		10.1056/NEJMoa2005412	5982	McMichael 2020
	#3122	Epidemiology of COVID-19 in Northern Ireland, 26 February 2020-26 April 2020	Pett, J.; McAleavey, P.; McGurnaghan, P.; Spiers, R.; Doherty, M.; Patterson, L.; Johnston, J.			This paper describes the epidemiology of coronavirus disease 2019 (COVID-19) in Northern Ireland (NI) between 26 February 2020 and 26 April 2020, and analyses enhanced surveillance and contact tracing data collected between 26 February 2020 and 13 March 2020 to estimate secondary attack rates (SAR) and relative risk of infection among different categories of contacts of individuals with laboratory confirmed severe acute respiratory syndrome-coronavirus-2 (SARS-CoV-2) infection. Our results show that during the study period COVID-19 cumulative incidence and mortality was lower in NI than the rest of the UK. Incidence and mortality were also lower than in the Republic of Ireland (ROI), although these observed differences are difficult to interpret given considerable differences in testing and surveillance between the two nations. SAR among household contacts was 15.9% (95% CI 6.6%-30.1%), over 6 times higher than the SAR among &#039;high-risk&#039; contacts at 2.5% (95% CI 0.9%-5.4%). The results from logistic regression analysis of testing data on contacts of laboratory-confirmed cases show that household contacts had 11.0 times higher odds (aOR: 11.0, 95% CI 1.7-70.03, P-value: 0.011) of testing positive for SARS-CoV-2 compared to other categories of contacts. These results demonstrate the importance of the household as a locus of SARS-CoV-2 transmission, and the urgency of identifying effective interventions to reduce household transmission.	2021		Epidemiol Infect	149		e36-e36		10.1017/S0950268821000224	2374	Pett 2021
	#3123	Epidemiology of COVID-19 in Prisons, England, 2020	Rice, Wendy M.; Chudasama, Dimple Y.; Lewis, James; Senyah, Francis; Florence, Isaac; Thelwall, Simon; Glaser, Lisa; Czachorowski, Maciej; Plugge, Emma; Kirkbride, Hilary; Dabrera, Gavin; Lamagni, Theresa			Using laboratory data and a novel address matching methodology, we identified 734 cases of coronavirus disease in 88 prisons in England during March 16-October 12, 2020. An additional 412 cases were identified in prison staff and household members. We identified 84 prison outbreaks involving 86% of all prison-associated cases.	2021		Emerg Infect Dis	27	8	2183-2186		10.3201/eid2708.204920	437	Rice 2021
	#3126	Epidemiology of COVID-19 Outbreak on Cruise Ship Quarantined at Yokohama, Japan, February 2020				To improve understanding of coronavirus disease (COVID-19), we assessed the epidemiology of an outbreak on a cruise ship, February 5-24, 2020. The study population included persons on board on February 3 (2,666 passengers, 1,045 crew). Passengers had a mean age of 66.1 years and were 55% female; crew had a mean age of 36.6 years and were 81% male. Of passengers, 544 (20.4%) were infected, 314 (57.7%) asymptomatic. Attack rates were highest in 4-person cabins (30.0%; n = 18). Of crew, 143 (13.7%) were infected, 64 (44.8%) asymptomatic. Passenger cases peaked February 7, and 35 had onset before quarantine. Crew cases peaked on February 11 and 13. The median serial interval between cases in the same cabin was 2 days. This study shows that severe acute respiratory syndrome coronavirus 2 is infectious in closed settings, that subclinical infection is common, and that close contact is key for transmission.	2020		Emerg Infect Dis	26	11	2591-2597		10.3201/eid2611.201165	4158
	#3131	Epidemiology of SARS-CoV-2 Infection in Karnataka State, South India: Transmission Dynamics of Symptomatic vs. Asymptomatic Infections	Narendra, Kumar; Shafeeq, K. Shahul Hameed; Girdhara, R. Babu; Manjunatha, M. Venkataswamy; Prameela, Dinesh; Prakash Kumar, B. G.; Daisy, A. John; Anita, Desai; Ravi, Vasanthapuram			Background: In this report, we describe the epidemiology of SARS-CoV-2 infection, specifically examining how the symptomatic persons drove the transmission in the state of Karnataka, India, during the lockdown phase. Methods: The study included all the cases reported from March 8 to May 31, 2020 in the state. Any person with history of international or domestic travel from high burden states, those presenting with Influenza-like or Severe Acute Respiratory Illness and high-risk contacts of COVID19 cases, who were SARS-CoV-2 RT-PCR positive were included. Detailed analysis based on contact tracing data available from line-list of the state surveillance unit was performed using cluster analysis software package. Findings: Amongst the 3404 COVID-19 positive cases, 3096 (91%) were asymptomatic while 308 (9%) were symptomatic. Majority of the asymptomatic cases were in the age range of 16-50 years while symptomatic cases were between 31-65 years. Most of those affected were males. Cluster analysis of 822 cases indicated that the secondary attack rate, size of the cluster (dispersion) and occurrence of overt clinical illness is significantly higher when the index case in a cluster was symptomatic compared to an asymptomatic. Interpretation: Our findings indicate that both asymptomatic and symptomatic SARS-CoV-2 cases transmit the infection; however, the main driving force behind the spread of infection within the state was significantly higher from symptomatic cases. This has major implications for policies related to testing. Active search for symptomatic cases, subjecting them to testing and treatment should be prioritized for containing the spread of COVID-19.Â Funding: The study is funded by an Intermediate Fellowship of the Wellcome Trust-DBT India Alliance (Clinical and Public Health Research Fellowship) to Giridhara R Babu, Grant number: IA/CPHI/14/1/501499. Declaration of Interests: GRB and DAJ are employees of Indian Institute of Public Health, Bengaluru, Public Health Foundation of India and their employer had no say in the design of the study or the decision to publish. All other authors are employees of either state government (PD, PKBG) or NIMHANS (Central government). The employers had no role in the design of the study or the decision to publish. The authors declare that they do not have any other financial or non-financial relationships that could present a conflict of interest. Ethics Approval Statement: This is to certify that the study entitled "Epidemiology of SARS-CoV-2 Infection in Karnataka State, South India: Transmission Dynamics of Symptomatic vs. Asymptomatic Infections" was reviewed and approved by the NIMHANS Institutional Ethics Committee (Basic and Neurosciences) in its 24th meeting held on 3rd June 2020 (Ref No. NIMHANS/IEC/2020-21)	2020		SSRN					10.2139/ssrn.3696841	7232	Narendra 2020	EmmaY Yu (2021-10-20 03:45:06)(Screen): 'secondary attack rate... is significantly higher when the index case in a cluster was symptomatic compared to an asymptomatic. ';
	#3137	Epidemiology of the first 100 cases of COVID-19 in Taiwan and its implications on outbreak control	Tsou, Tsung-Pei; Chen, Wan-Chin; Huang, Angela Song-En; Chang, Shan-Chwen			PURPOSE: To describe the epidemiology and outcome of the first 100 COVID-19 cases in Taiwan. METHODS: We included the first 100 patients with laboratory-confirmed SARS-CoV-2 infection in Taiwan. Demographic, clinical, epidemiological and laboratory data were extracted from outbreak investigation reports and medical records. RESULTS: Illness onset of the 100 patients was during January 11 to March 16, 2020. Twenty-nine (29%) had at least one underlying condition and ten (10%) were asymptomatic. Seventy-one were imported, including four clusters. Twenty-nine were locally-acquired, including four clusters. The median days from onset to report was longer in locally-acquired cases (10 vs 3 days). Three patients died (case fatality rate 3%) and all of them had underlying conditions. As of May 13, 2020, 93 had been discharged in stable condition; the median hospital stay was 30 days (range, 10-79 days). CONCLUSION: The first 100 cases of COVID-19 in Taiwan showed the persistent threat of imported cases from different countries. Even though sporadic locally-acquired disease has been identified, through contact investigation, isolation, quarantine and implementation of social distancing measures, the epidemic is contained to a manageable level with minimal local transmission.	2020		J Formos Med Assoc	119	11	1601-1607		10.1016/j.jfma.2020.07.015	4632	Tsou 2020
	#3149	Escalating infection control response to the rapidly evolving epidemiology of the coronavirus disease 2019 (COVID-19) due to SARS-CoV-2 in Hong Kong	Cheng, Vincent C. C.; Wong, Shuk-Ching; Chen, Jonathan H. K.; Yip, Cyril C. Y.; Chuang, Vivien W. M.; Tsang, Owen T. Y.; Sridhar, Siddharth; Chan, Jasper F. W.; Ho, Pak-Leung; Yuen, Kwok-Yung		May have the same data as #36	OBJECTIVE: To describe the infection control preparedness measures undertaken for coronavirus disease (COVID-19) due to SARS-CoV-2 (previously known as 2019 novel coronavirus) in the first 42 days after announcement of a cluster of pneumonia in China, on December 31, 2019 (day 1) in Hong Kong. METHODS: A bundled approach of active and enhanced laboratory surveillance, early airborne infection isolation, rapid molecular diagnostic testing, and contact tracing for healthcare workers (HCWs) with unprotected exposure in the hospitals was implemented. Epidemiological characteristics of confirmed cases, environmental samples, and air samples were collected and analyzed. RESULTS: From day 1 to day 42, 42 of 1,275 patients (3.3%) fulfilling active (n = 29) and enhanced laboratory surveillance (n = 13) were confirmed to have the SARS-CoV-2 infection. The number of locally acquired case significantly increased from 1 of 13 confirmed cases (7.7%, day 22 to day 32) to 27 of 29 confirmed cases (93.1%, day 33 to day 42; P &lt; .001). Among them, 28 patients (66.6%) came from 8 family clusters. Of 413 HCWs caring for these confirmed cases, 11 (2.7%) had unprotected exposure requiring quarantine for 14 days. None of these was infected, and nosocomial transmission of SARS-CoV-2 was not observed. Environmental surveillance was performed in the room of a patient with viral load of 3.3 Ã— 106 copies/mL (pooled nasopharyngeal and throat swabs) and 5.9 Ã— 106 copies/mL (saliva), respectively. SARS-CoV-2 was identified in 1 of 13 environmental samples (7.7%) but not in 8 air samples collected at a distance of 10 cm from the patient&#039;s chin with or without wearing a surgical mask. CONCLUSION: Appropriate hospital infection control measures was able to prevent nosocomial transmission of SARS-CoV-2.	2020		Infect Control Hosp Epidemiol	41	5	493-498		10.1017/ice.2020.58	6129	Cheng 2020
	#3175	Estimating Household Transmission of SARS-CoV-2	Mihaela, Curmei; Andrew, Ilyas; Owain, Evans; Jacob, Steinhardt			Introduction and GoalsSARS-CoV-2 is transmitted both in the community and within households. Social distancing and lockdowns reduce community transmission but do not directly address household transmission. We provide quantitative measures of household transmission based on empirical data, and estimate the contribution of households to overall spread. We highlight policy implications from our analysis of household transmission, and more generally, of changes in contact patterns under social distancing. MethodsWe investigate the household secondary attack rate (SAR) for SARS-CoV-2, as well as Rh, which is the average number of within-household infections caused by a single index case. We identify previous works that estimated the SAR. We correct these estimates based on the false-negative rate of PCR testing and the failure to test asymptomatics. Results are pooled by a hierarchical Bayesian random-effects model to provide a meta-analysis estimate of the SAR. We estimate Rh using results from population testing in Vo, Italy and contact tracing data that we curate from Singapore. The code and data behind our analysis are publicly available1. ResultsWe identified nine studies of the household secondary attack rate. Our modeling suggests the SAR is heterogeneous across studies. The pooled central estimate of the SAR is 30% but with a posterior 95% credible interval of (0%, 67%) reflecting this heterogeneity. This corresponds to a posterior mean for the SAR of 30% (18%, 43%) and a standard deviation of 15% (9%, 27%). If results are not corrected for false negatives and asymptomatics, the pooled central estimate for the SAR is 20% (0%, 43%). From the same nine studies, we estimate Rh to be 0.47 (0.13, 0.77). Using contact tracing data from Singapore, we infer an Rh value of 0.32 (0.22, 0.42). Population testing data from Vo yields an Rh estimate of 0.37 (0.34, 0.40) after correcting for false negatives and asymptomatics. InterpretationOur estimates of Rh suggest that household transmission was a small fraction (5%-35%) of R before social distancing but a large fraction after (30%-55%). This suggests that household transmission may be an effective target for interventions. A remaining uncertainty is whether household infections actually contribute to further community transmission or are contained within households. This can be estimated given high-quality contact tracing data. More broadly, our study points to emerging contact patterns (i.e., increased time at home relative to the community) playing a role in transmission of SARS-CoV-2. We briefly highlight another instance of this phenomenon (differences in contact between essential workers and the rest of the population), provide coarse estimates of its effect on transmission, and discuss how future data could enable a more reliable estimate.	2020								5249	Mihaela 2020
	#3179	Estimating pre-symptomatic transmission of COVID-19: a secondary analysis using published data	Miriam, Casey; John, Griffin; Conor, G. McAloon; Andrew, W. Byrne; Jamie, M. Madden; David, McEvoy; Aine, B. Collins; Kevin, Hunt; Ann, Barber; Francis, Butler; Elizabeth, A. Lane; Kirsty, O. Brien; Patrick, Wall; Kieran, A. Walsh; Simon, J. More			ObjectiveTo estimate the proportion of pre-symptomatic transmission of SARS-CoV-2 infection that can occur and timing of transmission relative to symptom onset. Setting/designSecondary analysis of international published data. Data sourcesMeta-analysis of COVID-19 incubation period and a rapid systematic review of serial interval and generation time, which are published separately. ParticipantsStudies were selected for analysis if they had transparent methods and data sources and they provided enough information to simulate full distributions of serial interval or generation time. Twenty-three estimates of serial interval and five of generation time from 17 publications were included. MethodsSimulations were generated of incubation period and of serial interval or generation time. From these, transmission times relative to symptom onset were calculated and the proportion of pre-symptomatic transmission was estimated. Outcome measuresTransmission time of SARS-CoV-2 relative to symptom onset and proportion of pre-symptomatic transmission. ResultsTransmission time ranged from a mean of 2.91 (95% CI: 3.18-2.64) days before symptom onset to 1.20 (0.86-1.55) days after symptom onset. Unweighted pooling of estimates of transmission time based on serial interval resulted in a mean of 0.60 days before symptom onset (3.01 days before to 1.81 days after). Proportion of pre-symptomatic transmission ranged from 42.8% (39.8%-45.9%) to 80.6% (78.1%-83.0%). The proportion of pre-symptomatic transmission from pooled estimates was 56.4% (34.9%-78.0%). ConclusionsWhilst contact rates between symptomatic infectious and susceptible people are likely to influence the proportion of pre-symptomatic transmission, there is substantial potential for pre-symptomatic transmission of SARS-CoV-2 in a range of different contexts. Our work suggests that transmission is most likely in the day before symptom onset whereas estimates suggesting most pre-symptomatic transmission highlighted mean transmission times almost three days before symptom onset. This highlights the need for rapid case detection, contact tracing and quarantine. Strengths and weaknesses of this studyO_LIWe estimate the extent and variation of pre-symptomatic transmission of SARS-CoV-2 infection across a range of contexts. This provides important information for development and targeting of control policies and for the parameterisation of transmission models. C_LIO_LIThis is a secondary analysis using simulations based on published data, some of which is in pre-print form and not yet peer-reviewed. There is overlap in the contact tracing data that informed some of our source publications. We partially address this by summarising data at source location level as well as at study level. C_LIO_LIPopulations where symptomatic people are rapidly isolated are likely have relatively more pre-symptomatic transmission. This should be borne in mind whilst interpreting our results, but does not affect our finding that there is substantial potential for pre-symptomatic transmission of SARS-CoV-2 infection. C_LIO_LIA strength of our approach is that it builds an understanding of pre-symptomatic transmission from a range of estimates in the literature, facilitates discussion for the drivers of variation between them, and highlights the consistent message that consideration of pre-symptomatic transmission is critical for COVID-19 control policy. C_LI	2020								5468	Miriam 2020
Y	#3180	Estimating SARS-CoV-2 Circulation in the School Setting: A Systematic Review and Meta-Analysis	Chiara, Martinoli; Sara, Raimondi; Federica, bellerba; Clementina, Sasso; Alessandra, Basso; Giulio, Cammmarata; sara, gandini	Review		Background: Although the contribution of children to SARS-CoV-2 spread is still a matter of debate, school closure has been largely implemented as part of the strategies to mitigate the pandemic. In this meta-analysis, we reviewed the current evidence for SARS-CoV-2 transmission in the educational setting. Methods: We conducted a systematic literature search and review following MOOSE guidelines regarding meta-analysis of observational studies using PUBMED, Ovid MEDLINE, ISI Web of Science and Living Evidence on COVID databases. The search was undertaken during the first week of April, 2021 and repeated on May, 15 th 2021 with no restriction by language. Screening, contact tracing and seroprevalence studies were included in the meta-analysis. We analysed data using random-effects meta-regressions. Findings: The searches yielded a total of 1088 publications. In educational setting, we identified 21 screening studies reporting infections, (n>120,000), 15 studies on contact tracing (n=112,622), 9 studies on seroprevalence (n=17,879). From screening studies, we estimated 0Â·31% (95% CI 0Â·05-0Â·81%), point prevalence in schools (I 2 = 97%). In contact tracing studies, onward viral transmission was limited (SAR = 2Â·54%; 95% CI 0Â·76-5Â·31%), (I 2 = 100%). Summary estimates indicate that young index cases were 74% significantly less likely than adults to favor viral spread (OR = 0Â·26; 95% CI 0Â·11-0Â·63) and data from seroprevalence studies shows that children are 43% less likely than adults to test positive for antibodies (OR = 0Â·57; 95% CI: 0Â·49-0Â·68). Interpretation: This systematic review and meta-analysis suggests that schools did not develop into hotspots for SARS-CoV-2 transmission. With mitigation measures, SARS-CoV-2 viral spread is limited and child-to-adult transmission in the school setting scarce. Young index cases are significantly less likely than adults to favor viral spread and children are significantly less susceptible than adults. The greater percentages of positive people found with contact tracing compared to screening suggests that testing all subjects in schools, independently of symptoms, do not help in reducing clusters. Funding Information: The European Institute of Oncology, Milan, Italy is partially supported by the Italian Ministry of Health with Ricerca Corrente and 5Ã—1,000 funds. Declaration of Interests: We declare no competing interests.	2021		SSRN						7445	Chiara 2021
	#3183	Estimating the burden of COVID-19 on the Australian healthcare workers and health system during the first six months of the pandemic	Quigley, Ashley L.; Stone, Haley; Nguyen, Phi Yen; Chughtai, Abrar Ahmad; MacIntyre, C. Raina			INTRODUCTION: There are no publicly available national data on healthcare worker infections in Australia. It has been documented in many countries that healthcare workers (HCW) are at increased occupational risk of COVID-19. We aimed to estimate the burden of COVID-19 on Australia HCW and the health system by obtaining and organizing data on HCW infections, analyzing national HCW cases in regards to occupational risk and analyzing healthcare outbreak. METHODS: We searched government reports and websites and media reports to create a comprehensive line listing of Australian HCW infections and nosocomial outbreaks between January 25th and July 8th, 2020. A line list of HCW related COVID-19 reported cases was created and enhanced by matching data extracted from media reports of healthcare related COVID-19 relevant outbreaks and reports, using matching criteria. Rates of infections and odds ratios (ORs) for HCW were calculated per state, by comparing overall cases to HCW cases. To investigate the sources of infection amongst HCW, transmission data were collated and graphed to show distribution of sources. RESULTS: We identified 36 hospital outbreaks or HCW infection reports between January 25th and July 8th, 2020. According to our estimates, at least 536 HCW in Australia had been infected with COVID-19, comprising 6.03% of all reported infections. The rate of HCW infection was 90/100000 and of community infection 34/100,000. HCW were 2.69 times more likely to contract COVID-19 (95% CI 2.48 to 2.93; PÃ¢Â€Â¯&lt;Ã¢Â€Â¯0.001). The timing of hospital outbreaks did not always correspond to community peaks. Where data were available, a total of 131 HCW across 21 outbreaks led to 1656 HCW being furloughed for quarantine. In one outbreak, one hospital was closed and 1200 HCW quarantined. CONCLUSION: The study shows that HCW were at nearly 3 times the risk of infection. Of concern, this nearly tripling of risk occurred during a period of low community prevalence suggesting failures at multiple hazard levels including PPE policies within the work environment. Even in a country with relatively good control of COVID-19, HCW are at greater risk of infection than the general community and nosocomial outbreaks can have substantial effects on workforce capacity by the quarantine of numerous HCW during an outbreak. The occurrence of hospital outbreaks even when community incidence was low highlights the high risk setting that hospitals present. Australia faced a resurgence of COVID-19 after the study period, with multiple hospital outbreaks. We recommend formal reporting of HCW infections, testing protocols for nosocomial outbreaks, cohorting of workforce to minimize the impact, and improved PPE guidelines to provide precautionary and optimal protection for HCW.	2021		Int J Nurs Stud	114		103811-103811		10.1016/j.ijnurstu.2020.103811	2819	Quigley 2021
	#3190	Estimating the generation interval and inferring the latent period of COVID-19 from the contact tracing data	Zhao, Shi; Tang, Biao; Musa, Salihu S.; Ma, Shujuan; Zhang, Jiayue; Zeng, Minyan; Yun, Qingping; Guo, Wei; Zheng, Yixiang; Yang, Zuyao; Peng, Zhihang; Chong, Marc Kc; Javanbakht, Mohammad; He, Daihai; Wang, Maggie H.			The coronavirus disease 2019 (COVID-19) emerged by end of 2019, and became a serious public health threat globally in less than half a year. The generation interval and latent period, though both are of importance in understanding the features of COVID-19 transmission, are difficult to observe, and thus they can rarely be learnt from surveillance data empirically. In this study, we develop a likelihood framework to estimate the generation interval and incubation period simultaneously by using the contact tracing data of COVID-19 cases, and infer the pre-symptomatic transmission proportion and latent period thereafter. We estimate the mean of incubation period at 6.8 days (95 %CI: 6.2, 7.5) and SD at 4.1 days (95 %CI: 3.7, 4.8), and the mean of generation interval at 6.7 days (95 %CI: 5.4, 7.6) and SD at 1.8 days (95 %CI: 0.3, 3.8). The basic reproduction number is estimated ranging from 1.9 to 3.6, and there are 49.8 % (95 %CI: 33.3, 71.5) of the secondary COVID-19 infections likely due to pre-symptomatic transmission. Using the best estimates of model parameters, we further infer the mean latent period at 3.3 days (95 %CI: 0.2, 7.9). Our findings highlight the importance of both isolation for symptomatic cases, and for the pre-symptomatic and asymptomatic cases.	2021		Epidemics	36		100482-100482		10.1016/j.epidem.2021.100482	689	Zhao 2021
	#3191	Estimating the generation interval for coronavirus disease (COVID-19) based on symptom onset data, March 2020	Ganyani, Tapiwa; Kremer, CÃ©cile; Chen, Dongxuan; Torneri, Andrea; Faes, Christel; Wallinga, Jacco; Hens, Niel			BackgroundEstimating key infectious disease parameters from the coronavirus disease (COVID-19) outbreak is essential for modelling studies and guiding intervention strategies.AimWe estimate the generation interval, serial interval, proportion of pre-symptomatic transmission and effective reproduction number of COVID-19. We illustrate that reproduction numbers calculated based on serial interval estimates can be biased.MethodsWe used outbreak data from clusters in Singapore and Tianjin, China to estimate the generation interval from symptom onset data while acknowledging uncertainty about the incubation period distribution and the underlying transmission network. From those estimates, we obtained the serial interval, proportions of pre-symptomatic transmission and reproduction numbers.ResultsThe mean generation interval was 5.20 days (95% credible interval (CrI): 3.78-6.78) for Singapore and 3.95 days (95% CrI: 3.01-4.91) for Tianjin. The proportion of pre-symptomatic transmission was 48% (95% CrI: 32-67) for Singapore and 62% (95% CrI: 50-76) for Tianjin. Reproduction number estimates based on the generation interval distribution were slightly higher than those based on the serial interval distribution. Sensitivity analyses showed that estimating these quantities from outbreak data requires detailed contact tracing information.ConclusionHigh estimates of the proportion of pre-symptomatic transmission imply that case finding and contact tracing need to be supplemented by physical distancing measures in order to control the COVID-19 outbreak. Notably, quarantine and other containment measures were already in place at the time of data collection, which may inflate the proportion of infections from pre-symptomatic individuals.	2020		Euro surveill	25	17			10.2807/1560-7917.ES.2020.25.17.2000257	5597	Ganyani 2020	Emily Gurley (2021-11-03 05:14:47)(Screen): be on the lookout for overlap in datasets from other papers;
	#3192	Estimating the generation interval for COVID-19 based on symptom onset data	Tapiwa, Ganyani; Cecile, Kremer; Dongxuan, Chen; Andrea, Torneri; Christel, Faes; Jacco, Wallinga; Niel, Hens			BackgroundEstimating key infectious disease parameters from the COVID-19 outbreak is quintessential for modelling studies and guiding intervention strategies. Whereas different estimates for the incubation period distribution and the serial interval distribution have been reported, estimates of the generation interval for COVID-19 have not been provided. MethodsWe used outbreak data from clusters in Singapore and Tianjin, China to estimate the generation interval from symptom onset data while acknowledging uncertainty about the incubation period distribution and the underlying transmission network. From those estimates we obtained the proportions pre-symptomatic transmission and reproduction numbers. ResultsThe mean generation interval was 5.20 (95%CI 3.78-6.78) days for Singapore and 3.95 (95%CI 3.01-4.91) days for Tianjin, China when relying on a previously reported incubation period with mean 5.2 and SD 2.8 days. The proportion of pre-symptomatic transmission was 48% (95%CI 32-67%) for Singapore and 62% (95%CI 50-76%) for Tianjin, China. Estimates of the reproduction number based on the generation interval distribution were slightly higher than those based on the serial interval distribution. ConclusionsEstimating generation and serial interval distributions from outbreak data requires careful investigation of the underlying transmission network. Detailed contact tracing information is essential for correctly estimating these quantities.	2020								6127	Tapiwa 2020	Emily Gurley (2021-11-03 05:15:06)(Screen): duplicate to a published paper;
	#3200	Estimating the overdispersion in COVID-19 transmission using outbreak sizes outside China	Endo, A.; Abbott, S.; Kucharski, A. J.; Funk, S.			Background: A novel coronavirus disease (COVID-19) outbreak has now spread to a number of countries worldwide. While sustained transmission chains of human-to-human transmission suggest high basic reproduction number R (0), variation in the number of secondary transmissions (often characterised by so-called superspreading events) may be large as some countries have observed fewer local transmissions than others. Methods: We quantified individual-level variation in COVID-19 transmission by applying a mathematical model to observed outbreak sizes in affected countries. We extracted the number of imported and local cases in the affected countries from theÂ World Health Organization situation report and applied a branching process model where the number of secondary transmissions was assumed to follow a negative-binomial distribution. Results: Our model suggested a high degree of individual-level variation in the transmission of COVID-19. Within the current consensus range of R (0) (2-3), the overdispersion parameter k of a negative-binomial distribution was estimated to be around 0.1 (median estimate 0.1; 95% CrI: 0.05-0.2 for R0 = 2.5), suggesting that 80% of secondary transmissions may have been caused by a small fraction of infectious individuals (~10%). A joint estimation yielded likely ranges for R (0) and k (95% CrIs: R (0) 1.4-12; k 0.04-0.2); however, the upper bound of R (0) was not well informed by the model and data, which did not notably differ from that of the prior distribution. Conclusions: Our finding of a highly-overdispersed offspring distribution highlights a potential benefit to focusing intervention efforts on superspreading. As most infected individuals do not contribute to the expansion of an epidemic, the effective reproduction number could be drastically reduced by preventing relatively rare superspreading events.	2020		Wellcome Open Res	5		67	32685698	10.12688/wellcomeopenres.15842.3	6662	Endo 2020
	#3202	Estimating the proportion of asymptomatic COVID-19 cases during the first pandemic wave in Apulia region, Italy	Martinelli, D.; Fortunato, F.; Mazzilli, S.; Bisceglia, L.; Lopalco, P.; Prato, R.			In the current epidemiological situation of COVID-19 in countries such as Italy, quantifying the contribution of asymptomatic infections to SARS-CoV-2 transmission is of crucial importance for pandemic control. We conducted a retrospective epidemiological study to characterize asymptomatic COVID-19 cases occurred in the Apulia region, Italy, during the first epidemic wave of COVID-19 outbreak.We analyzed data collected in a regional surveillance platform developed to manage the emergency through investigation and follow-up of cases and contacts, contact tracing, laboratory and clinical data collection. We included asymptomatic laboratory-confirmed cases defined as persons infected with SARS-CoV-2 who did not develop symptoms/clinical signs of the disease.Between February 29 and July 7, 2020, a total of 4,536 cases were diagnosed with COVID-19 among 193.757 tests performed. The group of persons with asymptomatic SARS-CoV-2 infection consisted of 903 cases; the asymptomatic proportion was 19.9% (95%CI: 18.8-21.1%); this decreased with increasing age (OR: 0.89, 95%CI: 0.83-0.96; p=0.001), in individuals with underlying comorbidities (OR: 0.55, 95%CI: 0.41-0.73; p<0.001), and males (OR: 0.69, 95%CI: 0.54-0.87; p=0.002). The median asymptomatic infectious period was 19 days (IQR: 14-31) and the cumulative proportion of persons with resolution of infection 14 days after the first positive PCR test was 74%.In Europe and globally, there is again an increase in the number of new cases, mainly asymptomatic. As the public health community debates the question of whether asymptomatic and late spreaders could sustain virus transmission in the communities, such cases present unique opportunities to gain insight into SARS-CoV-2 adaptation to human host.	2020		ResearchSquare					10.21203/rs.3.rs-93013/v1	8136	Martinelli 2020
	#3207	Estimating the serial interval of the novel coronavirus disease (COVID-19) based on the public surveillance data in Shenzhen, China, from 19 January to 22 February 2020	Wang, K.; Zhao, S.; Liao, Y.; Zhao, T.; Wang, X.; Zhang, X.; Jiao, H.; Li, H.; Yin, Y.; Wang, M. H.; Xiao, L.; Wang, L.; He, D.			The novel coronavirus disease (COVID-19) poses a serious threat to global public health and economics. Serial interval (SI), time between the onset of symptoms of a primary case and a secondary case, is a key epidemiological parameter. We estimated SI of COVID-19 in Shenzhen, China based on 27 records of transmission chains. We adopted three parametric models: Weibull, lognormal and gamma distributions, and an interval-censored likelihood framework. The three models were compared using the corrected Akaike information criterion (AICc). We also fitted the epidemic curve of COVID-19 to the logistic growth model to estimate the reproduction number. Using a Weibull distribution, we estimated the mean SI to be 5.9Â days (95% CI: 3.9-9.6) with a standard deviation (SD) of 4.8Â days (95% CI: 3.1-10.1). Using a logistic growth model, we estimated the basic reproduction number in Shenzhen to be 2.6 (95% CI: 2.4-2.8). The SI of COVID-19 is relatively shorter than that of SARS and MERS, the other two betacoronavirus diseases, which suggests the iteration of the transmission may be rapid. Thus, it is crucial to isolate close contacts promptly to effectively control the spread of COVID-19.	2020		Transbound Emerg Dis	67	6	2818-2822	32452648	10.1111/tbed.13647	6454	Wang 2020
	#3208	Estimating the Serial Interval of the Novel Coronavirus Disease (COVID-19): A Statistical Analysis Using the Public Data in Hong Kong From January 16 to February 15, 2020	Zhao, S.; Gao, D.; Zhuang, Z.; Chong, M. K. C.; Cai, Y.; Ran, J.; Cao, P.; Wang, K.; Lou, Y.; Wang, W.; Yang, L.; He, D.; Wang, M. H.			Background: The emerging virus, severe acute respiratory syndrome coronavirus 2 (SARS-CoV-2), has caused a large outbreak of novel coronavirus disease (COVID-19) since the end of 2019. As of February 15, there were 56 COVID-19 cases confirmed in Hong Kong since the first case with symptom onset on January 23, 2020. Methods: Based on the publicly available surveillance data in Hong Kong, we identified 21 transmission events as of February 15, 2020. An interval censored likelihood framework is adopted to fit three different distributions including Gamma, Weibull, and lognormal, that govern the serial interval (SI) of COVID-19. We selected the distribution according to the Akaike information criterion corrected for small sample size (AICc). Findings: We found the lognormal distribution performed slightly better than the other two distributions in terms of the AICc. Assuming a lognormal distribution model, we estimated the mean of SI at 4.9 days (95% CI: 3.6â€“6.2) and SD of SI at 4.4 days (95% CI: 2.9â€“8.3) by using the information of all 21 transmission events. Conclusion: The SI of COVID-19 may be shorter than the preliminary estimates in previous works. Given the likelihood that SI could be shorter than the incubation period, pre-symptomatic transmission may occur, and extra efforts on timely contact tracing and quarantine are crucially needed in combating the COVID-19 outbreak. Â© Copyright Â© 2020 Zhao, Gao, Zhuang, Chong, Cai, Ran, Cao, Wang, Lou, Wang, Yang, He and Wang.	2020		Frontiers in Physics	8				10.3389/fphy.2020.00347	3557	Zhao 2020	Emily Gurley (2021-11-03 05:19:14)(Screen): look for duplicate data sets in other papers;
	#3211	Estimating the time interval between transmission generations when negative values occur in the serial interval data: Using COVID-19 as an example	Shi, Zhao			The coronavirus disease 2019 (COVID-19) emerged in Wuhan, China in the end of 2019, and soon became a serious public health threat globally. Due to the unobservability, the time interval between transmission generations (TG), though important for understanding the disease transmission patterns, of COVID-19 cannot be directly summarized from surveillance data. In this study, we develop a likelihood framework to estimate the TG and the pre-symptomatic transmission period from the serial interval observations from the individual transmission events. As the results, we estimate the mean of TG at 4.0 days (95%CI: 3.3-4.6), and the mean of pre-symptomatic transmission period at 2.2 days (95%CI: 1.3-4.7). We approximate the mean latent period of 3.3 days, and 32.2% (95%CI: 10.3-73.7) of the secondary infections may be due to pre-symptomatic transmission. The timely and effectively isolation of symptomatic COVID-19 cases is crucial for mitigating the epidemics.	2020		Mathematical Biosciences and Engineering	17	4	3512-3519		10.3934/MBE.2020198	8440	Shi 2020
	#3214	Estimating transmission dynamics and serial interval of the first wave of COVID-19 infections under different control measures: a statistical analysis in Tunisia from February 29 to May 5, 2020	Talmoudi, K.; Safer, M.; Letaief, H.; Hchaichi, A.; Harizi, C.; Dhaouadi, S.; Derouiche, S.; Bouaziz, I.; Gharbi, D.; Najar, N.; Osman, M.; Cherif, I.; Mlallekh, R.; Ben-Ayed, O.; Ayedi, Y.; Bouabid, L.; Bougatef, S.; Ben-Alaya, NbÃ‰; Chahed, M. K.			BACKGROUND: Describing transmission dynamics of the outbreak and impact of intervention measures are critical to planning responses to future outbreaks and providing timely information to guide policy makers decision. We estimate serial interval (SI) and temporal reproduction number (Rt) of SARS-CoV-2 in Tunisia. METHODS: We collected data of investigations and contact tracing between March 1, 2020 and May 5, 2020 as well as illness onset data during the period February 29-May 5, 2020 from National Observatory of New and Emerging Diseases of Tunisia. Maximum likelihood (ML) approach is used to estimate dynamics of Rt. RESULTS: Four hundred ninety-one of infector-infectee pairs were involved, with 14.46% reported pre-symptomatic transmission. SI follows Gamma distribution with mean 5.30â€‰days [95% Confidence Interval (CI) 4.66-5.95] and standard deviation 0.26 [95% CI 0.23-0.30]. Also, we estimated large changes in Rt in response to the combined lockdown interventions. The Rt moves from 3.18 [95% Credible Interval (CrI) 2.73-3.69] to 1.77 [95% CrI 1.49-2.08] with curfew prevention measure, and under the epidemic threshold (0.89 [95% CrI 0.84-0.94]) by national lockdown measure. CONCLUSIONS: Overall, our findings highlight contribution of interventions to interrupt transmission of SARS-CoV-2 in Tunisia.	2020		BMC infectious diseases	20	1	914		10.1186/s12879-020-05577-4	7841	Talmoudi 2020
	#3216	Estimating transmission parameters for COVID-19 clusters by using symptom onset data, Singapore, January-April 2020	Ng, S. H. X.; Kaur, P.; Kremer, C.; Tan, W. S.; Tan, A. L.; Hens, N.; Toh, M. P.; Teow, K. L.; Kannapiran, P.			We estimated the generation interval distribution for coronavirus disease on the basis of serial intervals of observed infector-infectee pairs from established clusters in Singapore. The short mean generation interval and consequent high prevalence of presymptomatic transmission requires public health control measures to be responsive to these characteristics of the epidemic.	2021		Emerging Infectious Diseases	27	2	582-585		10.3201/eid2702.203018	9474	Ng 2021
	#3219	Estimation of COVID-19 basic reproduction ratio in a large urban jail in the United States	Puglisi, Lisa B.; Malloy, Giovanni S. P.; Harvey, Tyler D.; Brandeau, Margaret L.; Wang, Emily A.			PURPOSE: To estimate the basic reproduction ratio () of SARS-CoV-2 inside a correctional facility early in the COVID-19 pandemic. METHODS: We developed a dynamic transmission model for a large, urban jail in the United States. We used the next generation method to determine the basic reproduction ratio We included anonymized data of incarcerated individuals and correctional staff with confirmed COVID-19 infections in our estimation of the basic reproduction ratio () of SARS-CoV-2. RESULTS: The estimated is 8.44 (95% Credible Interval (CrI): 5.00-13.13) for the entire jail. CONCLUSIONS: The highÂ of SARS-CoV-2 in a large urban jail highlights the importance of including correctional facilities in public health strategies for COVID-19. In the absence of more aggressive mitigation strategies, correctional facilities will continue to contribute to community infections.	2021		Ann Epidemiol	53		103-105		10.1016/j.annepidem.2020.09.002	3993	Puglisi 2021	Emily Gurley (2021-11-03 05:21:50)(Screen): whether or not this is an 'event' we can use depends on the time period of the data - check this first when you read the paper;
	#322	Applying Genomic Epidemiology to Characterize a COVID-19 Outbreak in a Developmentally Disabled Adult Group Home Setting, Arizona	Yaglom, Hayley D.; Gebhardt, Marette; Pfeiffer, Ashlyn; Ormsby, Mary Ellen; Jasso-Selles, Daniel E.; Lemmer, Darrin; Folkerts, Megan L.; French, Chris; Maurer, Matthew; Bowers, Jolene R.; Engelthaler, David M.			Individuals living in congregate settings, including those in group homes, have been disproportionately impacted by COVID-19 and may be at increased risk of exposure or infection due to underlying illness. In mid-May 2020, local public health officials responded to an outbreak of COVID-19 among staff and residents associated with a multi-residential group home that provides care for adults with intellectual and developmental disabilities. Samples were collected at 16 of the homes. In four of the homes all the residents tested positive, and in the remaining 12 houses where samples were collected, all residents tested negative. Of the 152 individuals tested, 15/58 (25.9%) residents and 27/94 (28.7%) staff were positive for SARS-CoV-2, including eight hospitalizations and four deaths. Phylogenetic analysis of genomes from this outbreak in the context of genomes from Northern Arizona shows that very few mutations separate the samples from this outbreak. A potential transmission network was developed to illustrate person-place epidemiologic linkages and further demonstrates the dynamic connections between staff and residents with respect to each group home location. Epidemiologic and genomic evidence correlate, and suggest that asymptomatic infected staff likely introduced and spread COVID-19 in this setting. Implementation of public health prevention measures alongside rapid genomic analysis can help guide policy development and guide management efforts to prevent and mitigate future outbreaks.	2021		Front Public Health	9		668214-668214		10.3389/fpubh.2021.668214	966	Yaglom 2021	Andres Garcia (2021-10-05 08:31:56)(Screen): Could possibly possess useful information. Although does give a bit of focus to a phylogenetic analysis of COVID.;
	#3223	Estimation of incubation period and serial interval of COVID-19: analysis of 178 cases and 131 transmission chains in Hubei province, China	Yang, Lin; Dai, Jingyi; Zhao, Jun; Wang, Yunfu; Deng, Pingji; Wang, Jing			A novel coronavirus disease, designated as COVID-19, has become a pandemic worldwide. This study aims to estimate the incubation period and serial interval of COVID-19. We collected contact tracing data in a municipality in Hubei province during a full outbreak period. The date of infection and infector-infectee pairs were inferred from the history of travel in Wuhan or exposed to confirmed cases. The incubation periods and serial intervals were estimated using parametric accelerated failure time models, accounting for interval censoring of the exposures. Our estimated median incubation period of COVID-19 is 5.4 days (bootstrapped 95% confidence interval (CI) 4.8-6.0), and the 2.5th and 97.5th percentiles are 1 and 15 days, respectively; while the estimated serial interval of COVID-19 falls within the range of -4 to 13 days with 95% confidence and has a median of 4.6 days (95% CI 3.7-5.5). Ninety-five per cent of symptomatic cases showed symptoms by 13.7 days (95% CI 12.5-14.9). The incubation periods and serial intervals were not significantly different between male and female, and among age groups. Our results suggest a considerable proportion of secondary transmission occurred prior to symptom onset. And the current practice of 14-day quarantine period in many regions is reasonable.	2020		Epidemiol Infect	148		e117-e117		10.1017/S0950268820001338	4885	Yang 2020
	#3225	Estimation of serial interval and basic reproductive number for imported cases of COVID-19	Estrada-Alvarez, Jorge M.; Ospina-RamÃ­rez, Juan J.; HincapiÃ©-AcuÃ±a, Maryluz; GÃ³mez-GonzÃ¡lez, MarÃ­a del Pilar			RESUMEN Objetivo Estimar el intervalo serial y el nÃºmero bÃ¡sico de reproducciÃ³n de COVID-19 entre casos importados durante la fase de contenciÃ³n en Pereira, Colombia, 2020. MÃ©todo Se realizÃ³ un estudio cuantitativo para determinar algunos aspectos de la dinÃ¡mica de transmisiÃ³n de la COVID-19. Se utilizaron las entrevistas epidemiolÃ³gicas de campo en los que se incluyeron 12 casos confirmados por laboratorio con PCR-RT para SARS-CoV-2 importados y sus correspondientes casos secundarios confirmados, entre los que estaban contactos familiares y sociales. Resultados Los intervalos seriales en la COVID-19 se ajustan a una distribuciÃ³n Gamma, con una media del intervalo serial de 3,8 dÃ­as (Â± 2,7) y un R0 de 1,7 (IC 95% 1,06-2,7) inferior a lo encontrado en otras poblaciones con inicio del brote. Conclusiones Un intervalo serial inferior al periodo de incubaciÃ³n como el que se estimÃ³ en este estudio sugiere un periodo de transmisiÃ³n presintomÃ¡tico que, segÃºn otras investigaciones, alcanza un pico promedio a los 3,8 dÃ­as, hecho que sugiere que durante la investigaciÃ³n epidemiolÃ³gica de campo la bÃºsqueda de contactos estrechos se realice desde al menos 2 dÃ­as antes del inicio de sÃ­ntomas del caso inicial.(AU)ABSTRACT Objective To estimate the serial interval and the basic reproduction number of COVID-19 between imported cases during the containment phase in Pereira-Colombia, 2020. Method A quantitative study was carried out to determine the transmission dynamics for COVID-19. Field epidemiological data were used, which included 12 laboratory-confirmed cases with RT-PCR for imported SARS-CoV-2 and their corresponding confirmed secondary cases, including family and social contacts. Results The serial intervals in COVID-19 fit a Gamma distribution, with a mean of the serial interval of 3.8 days (2.7) and an R0 of 1.7 (95% CI 1.06-2.7) lower than that found in other populations with onset of the outbreak. Conclusions A serial interval lower than the incubation period such as that estimated in this study, suggests a presymptomatic transmission period that according to other investigations reaches an average peak at 3.8 days, suggesting that during the field epidemiological investigation the search for contacts Narrowing is performed from at least 2 days before the onset of symptoms of the initial case.(AU)	2020		Rev. salud pÃºblica	22	2	e214-e214		10.15446/rsap.v22n2.87492	3408	Estrada-Alvarez 2020	EmmaY Yu (2021-10-13 03:36:19)(Screen): they have "confirmed secondary cases, including family and social contacts";
	#3229	Estimation of the probable outbreak size of novel coronavirus (COVID-19) in social gathering events and industrial activities	Saidan, Motasem N.; Shbool, Mohammad A.; Arabeyyat, Omar Suleiman; Al-Shihabi, Sameh T.; Abdallat, Yousef Al; Barghash, Mahmoud A.; Saidan, Hakam			BACKGROUND: The reproduction number (R0) is vital in epidemiology to estimate the number of infected people and trace close contacts. R0 values vary depending on social activity and type of gathering events that induce infection transmissibility and its pathophysiology dependence. OBJECTIVES: In this study, we estimated the probable outbreak size of COVID-19 clusters mathematically using a simple model that can predict the number of COVID-19 cases as a function of time. METHODS: We proposed a mathematical model to estimate the R0 of COVID-19 in an outbreak occurring in both local and international clusters in light of published data. Different types of clusters (religious, wedding, and industrial activity) were selected based on reported events in different countries between February and April 2020. RESULTS: The highest R0 values were found in wedding party events (5), followed by religious gathering events (2.5), while the lowest value was found in the industrial cluster (2). In return, this will enable us to assess the trend of coronavirus spread by comparing the model results and observed patterns. CONCLUSIONS: This study provides predictive COVID-19 transmission patterns in different cluster types based on different R0 values. This model offers a contact-tracing task with the predicted number of cases, to decision-makers; this would help them in epidemiological investigations by knowing when to stop.	2020		Int J Infect Dis	98		321-327		10.1016/j.ijid.2020.06.105	4697	Saidan 2020
	#3231	Estimation of the secondary attack rate of COVID-19 using proportional meta-analysis of nationwide contact tracing data in Taiwan	Huang, Yen-Ta; Tu, Yu-Kang; Lai, Pei-Chun			Crude secondary attack rate (SAR) of COVID-19 in Taiwan was 0.84% using nationwide contact-tracing data till April 8, 2020. The random-effect Bayesian metaanalysis yielded 95% credible intervals of 0.42%-1.69% and 0.08%-8.32%, respectively, for estimated SAR pooling from 15 case series and for predicted SAR in the future if pandemic continues.	2021		J Microbiol Immunol Infect	54	1	89-92		10.1016/j.jmii.2020.06.003	775	Huang 2021
Y	#3232	Estimation of the secondary attack rate of COVID-19 using proportional meta-analysis of nationwide contact tracing data in Taiwan	Huang, Y. T.; Tu, Y. K.; Lai, P. C.	Preprint duplicate for #3231		Crude secondary attack rate (SAR) of COVID-19 in Taiwan was 0.84% using nationwide contact-tracing data till April 8, 2020. The random-effect Bayesian metaanalysis yielded 95% credible intervals of 0.42%-1.69% and 0.08%-8.32%, respectively, for estimated SAR pooling from 15 case series and for predicted SAR in the future if pandemic continues.	2020		Journal of microbiology, immunology, and infection = Wei mian yu gan ran za zhi					10.1016/J.JMII.2020.06.003	8175	Huang 2020
	#3233	Estimation of the serial interval and basic reproduction number of COVID-19 in Qom, Iran, and three other countries: A data-driven analysis in the early phase of the outbreak	Aghaali, Mohammad; Kolifarhood, Goodarz; Nikbakht, Roya; Saadati, Hossein Mozafar; Hashemi Nazari, Seyed Saeed			The outbreak of COVID-19 was first reported from China, and on 19 February 2020, the first case was confirmed in Qom, Iran. The basic reproduction number (R0 ) of infection is variable in different populations and periods. This study aimed to estimate the R0 of COVID-19 in Qom, Iran, and compare it with that in other countries. For estimation of the serial interval, we used data of the 51 confirmed cases of COVID-19 and their 318 close contacts in Qom, Iran. The number of confirmed cases daily in the early phase of the outbreak and estimated serial interval were used for R0 estimation. We used the time-varying method as a method with the least bias to estimate R0 in Qom, Iran, and in China, Italy and South Korea. The serial interval was estimated with a gamma distribution, a mean of 4.55Â days and a standard deviation of 3.30Â days for the COVID-19 epidemic based on Qom data. The R0 in this study was estimated to be between 2 and 3 in Qom. Of the four countries studied, the lowest R0 was estimated in South Korea (1.5-2) and the highest in Iran (4-5). Sensitivity analyses demonstrated that R0 is sensitive to the applied mean generation time. To the best of the authors&#039; knowledge, this study is the first to estimate R0 in Qom. To control the epidemic, the reproduction number should be reduced by decreasing the contact rate, decreasing the transmission probability and decreasing the duration of the infectious period.	2020		Transbound Emerg Dis	67	6	2860-2868		10.1111/tbed.13656	5158	Aghaali 2020
	#3234	Estimation of the serial interval and proportion of pre-symptomatic transmission events of COVID-â€‰19 in Ireland using contact tracing data	McAloon, C. G.; Wall, P.; Griffin, J.; Casey, M.; Barber, A.; Codd, M.; Gormley, E.; Butler, F.; Mc, V. Messam L. L.; Walsh, C.; Teljeur, C.; Smyth, B.; Nolan, P.; Green, M. J.; O'Grady, L.; Culhane, K.; Buckley, C.; Carroll, C.; Doyle, S.; Martin, J.; More, S. J.			BACKGROUND: The serial interval is the period of time between the onset of symptoms in an infector and an infectee and is an important parameter which can impact on the estimation of the reproduction number. Whilst several parameters influencing infection transmission are expected to be consistent across populations, the serial interval can vary across and within populations over time. Therefore, local estimates are preferable for use in epidemiological models developed at a regional level. We used data collected as part of the national contact tracing process in Ireland to estimate the serial interval of SARS-CoV-2 infection in the Irish population, and to estimate the proportion of transmission events that occurred prior to the onset of symptoms. RESULTS: After data cleaning, the final dataset consisted of 471 infected close contacts from 471 primary cases. The median serial interval was 4â€‰days, mean serial interval was 4.0 (95% confidence intervals 3.7, 4.3) days, whilst the 25th and 75th percentiles were 2 and 6â€‰days respectively. We found that intervals were lower when the primary or secondary case were in the older age cohort (greater than 64â€‰years). Simulating from an incubation period distribution from international literature, we estimated that 67% of transmission events had greater than 50% probability of occurring prior to the onset of symptoms in the infector. CONCLUSIONS: Whilst our analysis was based on a large sample size, data were collected for the primary purpose of interrupting transmission chains. Similar to other studies estimating the serial interval, our analysis is restricted to transmission pairs where the infector is known with some degree of certainty. Such pairs may represent more intense contacts with infected individuals than might occur in the overall population. It is therefore possible that our analysis is biased towards shorter serial intervals than the overall population.	2021		BMC Public Health	21	1	805	33906635	10.1186/s12889-021-10868-9	6462	McAloon 2021
	#3283	Evaluating Transmission Heterogeneity and Super-Spreading Event of COVID-19 in a Metropolis of China	Zhang, Yunjun; Li, Yuying; Wang, Lu; Li, Mingyuan; Zhou, Xiaohua			COVID-19 caused rapid mass infection worldwide. Understanding its transmission characteristics, including heterogeneity and the emergence of super spreading events (SSEs) where certain individuals infect large numbers of secondary cases, is of vital importance for prediction and intervention of future epidemics. Here, we collected information of all infected cases (135 cases) between 21 January and 26 February 2020 from official public sources in Tianjin, a metropolis of China, and grouped them into 43 transmission chains with the largest chain of 45 cases and the longest chain of four generations. Utilizing a heterogeneous transmission model based on branching process along with a negative binomial offspring distribution, we estimated the reproductive number R and the dispersion parameter k (lower value indicating higher heterogeneity) to be 0.67 (95% CI: 0.54-0.84) and 0.25 (95% CI: 0.13-0.88), respectively. A super-spreader causing six infections was identified in Tianjin. In addition, our simulation allowing for heterogeneity showed that the outbreak in Tianjin would have caused 165 infections and sustained for 7.56 generations on average if no control measures had been taken by local government since 28 January. Our results highlighted more efforts are needed to verify the transmission heterogeneity of COVID-19 in other populations and its contributing factors.	2020		Int. j. environ. res. public health (Online)	17	10			10.3390/ijerph17103705	5261	Zhang 2020
	#3286	Evaluation of a rapid antigen test (Panbio&amp;#8482; COVID-19 Ag rapid test device) for SARS-CoV-2 detection in asymptomatic close contacts of COVID-19 patients	Torres, Ignacio; Poujois, Sandrine; Albert, Eliseo; Colomina, Javier; Navarro, David			OBJECTIVES: There is limited information on the performance of rapid antigen detection (RAD) tests to identify SARS-CoV-2-infected asymptomatic individuals. In this field study, we evaluated the Panbio&amp;#8482; COVID-19 Ag Rapid Test Device (Abbott Diagnostics, Jena, Germany) for this purpose. METHODS: A total of 634 individuals (355 female; median age, 37Â years; range, 9-87) were enrolled. Two nasopharyngeal swabs were collected from household (nÂ =Â 338) and non-household contacts (nÂ =Â 296) of COVID-19 cases. RAD testing was carried out at the point of care. The RT-PCR test used was the TaqPath COVID-19 Combo Kit (Thermo Fisher Scientific, MA, USA). RESULTS: Household contacts were tested at a median of 2Â days (range, 1-7) after diagnosis of the index case, whereas non-household contacts (nÂ =Â 296) were tested at a median of 6Â days (range, 1-7) after exposure. In total, 79 individuals (12.4%) tested positive by RT-PCR, of whom 38 (48.1%) yielded positive RAD results. The overall sensitivity and specificity of the RAD test was 48.1% (95% CI 37.4-58.9) and 100% (95% CI 99.3-100), respectively. Sensitivity was higher in household (50.8%; 95% CI 38.9-62.5) than in non-household (35.7%; 95% CI 16.3-61.2%) contacts. Individuals testing positive by RAD test were more likely (pÂ &lt;Â 0.001) to become symptomatic than their negative counterparts. DISCUSSION: The Panbio test displays low sensitivity in asymptomatic close contacts of COVID-19 patients, particularly in non-household contacts. Nonetheless, establishing the optimal timing for upper respiratory tract collection in this group seems imperative to pinpoint test sensitivity.	2021		Clin Microbiol Infect	27	4	636.e1-636.e4		10.1016/j.cmi.2020.12.022	2650	Torres 2021
	#3296	Evaluation of COVID-19 epidemic outbreak caused by temporal contact-increase in South Korea	Kim, Sungchan; Jeong, Yong Dam; Byun, Jong Hyuk; Cho, Giphil; Park, Anna; Jung, Jae Hun; Roh, Yunil; Choi, Sooyoun; Muhammad, Ibrahim Malik; Jung, Il Hyo			OBJECTIVES: On March 15, 2020, 61.3% of the confirmed cases of COVID-19 infection in South Korea are associated with the worship service that was organized on February 9 in the Shincheonji Church of Jesus in Daegu. We aim to evaluate the effects of mass infection in South Korea and assess the preventive control intervention. METHOD: Using openly available data of daily cumulative confirmed cases and deaths, the basic and effective reproduction numbers was estimated using a modified susceptible-exposed-infected-recovered-type epidemic model. RESULTS: The basic reproduction number was estimated to be R0=1.77. The effective reproduction number increased approximately 20 times after the mass infections from the 31 st patient, which was confirmed on February 9 in the Shincheonji Church of Jesus, Daegu. However, the effective reproduction number decreased to less than unity after February 28 owing to the implementation of high-level preventive control interventions in South Korea, coupled with voluntary prevention actions by citizens. CONCLUSION: Preventive action and control intervention were successfully established in South Korea.	2020		Int J Infect Dis	96		454-457		10.1016/j.ijid.2020.05.036	5398	Kim 2020
	#3297	Evaluation of epidemiological risk using contact tracing open data	Piotto, S.; Di Biasi, L.; Marrafino, F.; Concilio, S.			BACKGROUND: During the 2020s, there was extensive debate about the possible use of contact tracing (CT) for SARS-CoV-2 pandemic containment, and concerns have been raised about data security and privacy. Little has been said about the effectiveness of CT. In this work, we present a real data analysis of a CT experiment conducted in Italy for eight months involving more than 100,000 users. OBJECTIVE: We discuss the technical and health aspects of a centralized approach. We show the correlation between the acquired contact data and the number of positives to SARS-CoV-2. We analyze CT data to define population behavior, and we show the potential application of real contact tracing data. METHODS: CT data were collected, analyzed, and evaluated on the basis of the duration, persistence and frequency of contacts over several months of observation. A statistical test was conducted to determine whether there is a correlation between indices of behavior calculated from the data and the number of new infections in the population (new positives). RESULTS: We evidence a correlation between a weighted measure of contacts with the new positives to the virus (Pearson coefficient = 0.86), paving the road to a better and more accurate data analysis and spread prediction. CONCLUSIONS: The data are used to determine the most relevant epidemiological parameters and can be used to develop an agent-based system to simulate the effect of restrictions and vaccinations. Finally, we demonstrated the system's ability to identify the physical locations where the probability of infection is highest. All data collected are available to the scientific community for further analysis. CLINICALTRIAL:	2021		Journal of medical Internet research					10.2196/28947	7539	Piotto 2021
	#3315	Evaluation of the Effectiveness of Surveillance and Containment Measures for the First 100 Patients with COVID-19 in Singapore - January 2-February 29, 2020	Ng, Yixiang; Li, Zongbin; Chua, Yi Xian; Chaw, Wei Liang; Zhao, Zheng; Er, Benjamin; Pung, Rachael; Chiew, Calvin J.; Lye, David C.; Heng, Derrick; Lee, Vernon J.			Coronavirus disease 2019 (COVID-19) was first reported in Wuhan, China, in December 2019, and has since spread globally, resulting in &gt;95,000 confirmed COVID-19 cases worldwide by March 5, 2020 (1). Singapore adopted a multipronged surveillance strategy that included applying the case definition at medical consults, tracing contacts of patients with laboratory-confirmed COVID-19, enhancing surveillance among different patient groups (all patients with pneumonia, hospitalized patients in intensive care units [ICUs] with possible infectious diseases, primary care patients with influenza-like illness, and deaths from possible infectious etiologies), and allowing clinician discretion (i.e., option to order a test based on clinical suspicion, even if the case definition was not met) to identify COVID-19 patients. Containment measures, including patient isolation and quarantine, active monitoring of contacts, border controls, and community education and precautions, were performed to minimize disease spread. As of March 5, 2020, a total of 117 COVID-19 cases had been identified in Singapore. This report analyzes the first 100 COVID-19 patients in Singapore to determine the effectiveness of the surveillance and containment measures. COVID-19 patients were classified by the primary means by which they were detected. Application of the case definition and contact tracing identified 73 patients, 16 were detected by enhanced surveillance, and 11 were identified by laboratory testing based on providers&#039; clinical discretion. Effectiveness of these measures was assessed by calculating the 7-day moving average of the interval from symptom onset to isolation in hospital or quarantine, which indicated significant decreasing trends for both local and imported COVID-19 cases. Rapid identification and isolation of cases, quarantine of close contacts, and active monitoring of other contacts have been effective in suppressing expansion of the outbreak and have implications for other countries experiencing outbreaks.	2020		MMWR Morb Mortal Wkly Rep	69	11	307-311		10.15585/mmwr.mm6911e1	6047	Ng 2020
	#3322	Evidence for lack of transmission by close contact and surface touch in a restaurant outbreak of COVID-19	Zhang, Nan; Chen, Xuguang; Jia, Wei; Jin, Tianyi; Xiao, Shenglan; Chen, Wenzhao; Hang, Jian; Ou, Cuiyun; Lei, Hao; Qian, Hua; Su, Boni; Li, Jiansen; Liu, Dongmei; Zhang, Weirong; Xue, Peng; Liu, Jiaping; Weschler, Louise B.; Xie, Jingchao; Li, Yuguo; Kang, Min			BACKGROUND: Coronavirus disease 2019 (COVID-19) is primarily a respiratory disease that has become a global pandemic. Close contact plays an important role in infection spread, while fomite may also be a possible transmission route. Research during the COVID-19 pandemic has identified long-range airborne transmission as one of the important transmission routes although lack solid evidence. METHODS: We examined video data related to a restaurant associated COVID-19 outbreak in Guangzhou. We observed more than 40,000 surface touches and 13,000 episodes of close contacts in the restaurant during the entire lunch duration. These data allowed us to analyse infection risk via both the fomite and close contact routes. RESULTS: There is no significant correlation between the infection risk via both fomite and close contact routes among those who were not family members of the index case. We can thus rule out virus transmission via fomite contact and interpersonal close contact routes in the Guangzhou restaurant outbreak. The absence of a fomite route agrees with the COVID-19 literature. CONCLUSIONS: These results provide indirect evidence for the long-range airborne route dominating SARS-CoV-2 transmission in the restaurant. We note that the restaurant was poorly ventilated, allowing for increasing airborne SARS-CoV-2 concentration.	2021		J Infect	83	2	207-216		10.1016/j.jinf.2021.05.030	941	Zhang 2021
	#3323	Evidence for pre-symptomatic transmission of coronavirus disease 2019 (COVID-19) in China	Ren, Xiang; Li, Yu; Yang, Xiaokun; Li, Zhili; Cui, Jinzhao; Zhu, Aiqin; Zhao, Hongting; Yu, Jianxing; Nie, Taoran; Ren, Minrui; Dong, Shuaibing; Cheng, Ying; Chen, Qiulan; Chang, Zhaorui; Sun, Junling; Wang, Liping; Feng, Luzhao; Gao, George F.; Feng, Zijian; Li, Zhongjie			BACKGROUND: Between mid-January and early February, provinces of mainland China outside the epicentre in Hubei province were on high alert for importations and transmission of COVID-19. Many properties of COVID-19 infection and transmission were still not yet established. METHODS: We collated and analysed data on 449 of the earliest COVID-19 cases detected outside Hubei province to make inferences about transmission dynamics and severity of infection. We analysed 64 clusters to make inferences on serial interval and potential role of pre-symptomatic transmission. RESULTS: We estimated an epidemic doubling time of 5.3Â days (95% confidence interval (CI): 4.3, 6.7) and a median incubation period of 4.6Â days (95% CI: 4.0, 5.2). We estimated a serial interval distribution with mean 5.7Â days (95% CI: 4.7, 6.8) and standard deviation 3.5Â days, and effective reproductive number was 1.98 (95% CI: 1.68, 2.35). We estimated that 32/80 (40%) of transmission events were likely to have occurred prior to symptoms onset in primary cases. Secondary cases in clusters had less severe illness on average than cluster primary cases. CONCLUSIONS: The majority of transmissions are occurring around illness onset in an infected person, and pre-symptomatic transmission does play a role. Detection of milder infections among the secondary cases may be more reflective of true disease severity.	2021		Influenza Other Respir Viruses	15	1	19-26		10.1111/irv.12787	4326	Ren 2021	EmmaY Yu (2021-10-20 03:36:14)(Screen): '64 clusters... secondary cases in clusters...';
	#3325	Evidence for transmission of COVID-19 prior to symptom onset	Tindale, Lauren C.; Stockdale, Jessica E.; Coombe, Michelle; Garlock, Emma S.; Lau, Wing Yin Venus; Saraswat, Manu; Zhang, Louxin; Chen, Dongxuan; Wallinga, Jacco; Colijn, Caroline			We collated contact tracing data from COVID-19 clusters in Singapore and Tianjin, China and estimated the extent of pre-symptomatic transmission by estimating incubation periods and serial intervals. The mean incubation periods accounting for intermediate cases were 4.91 days (95%CI 4.35, 5.69) and 7.54 (95%CI 6.76, 8.56) days for Singapore and Tianjin, respectively. The mean serial interval was 4.17 (95%CI 2.44, 5.89) and 4.31 (95%CI 2.91, 5.72) days (Singapore, Tianjin). The serial intervals are shorter than incubation periods, suggesting that pre-symptomatic transmission may occur in a large proportion of transmission events (0.4-0.5 in Singapore and 0.6-0.8 in Tianjin, in our analysis with intermediate cases, and more without intermediates). Given the evidence for pre-symptomatic transmission, it is vital that even individuals who appear healthy abide by public health measures to control COVID-19.	2020		eLife (Cambridge)	9				10.7554/eLife.57149	4845	Tindale 2020	Emily Gurley (2021-11-03 05:27:43)(Screen): be on the lookout for duplicate data set;
	#3329	The evidence of indirect transmission of SARS-CoV-2 reported in Guangzhou, China	Xie, Chaojun; Zhao, Hongjun; Li, Kuibiao; Zhang, Zhoubin; Lu, Xiaoxiao; Peng, Huide; Wang, Dahu; Chen, Jin; Zhang, Xiao; Wu, Di; Gu, Yuzhou; Yuan, Jun; Zhang, Lin; Lu, Jiachun			BACKGROUND: More than 2 months have passed since the novel coronavirus disease 2019 (COVID-19) first emerged in Wuhan, China. With the migration of people, the epidemic has rapidly spread within China and throughout the world. Due to the severity of the epidemic, undiscovered transmission of COVID-19 deserves further investigation. The aim of our study hypothesized possible modes of SARS-CoV-2 transmission and how the virus may have spread between two family clusters within a residential building in Guangzhou, China. METHODS: In a cross-sectional study, we monitored and traced confirmed patients and their close contacts from January 11 to February 5, 2020 in Guangzhou, China, including 2 family cluster cases and 61 residents within one residential building. The environmental samples of the building and the throat swabs from the patients and from their related individuals were collected for SARS-CoV-2 and tested with real-time reverse transcriptase polymerase chain reaction (RT-PCR). The relevant information was collected and reported using big data tools. RESULTS: There were two notable family cluster cases in Guangzhou, which included 3 confirmed patients (family No.1: patient A, B, C) and 2 confirmed patients (family No.2: patient D, E), respectively. None of patients had contact with other confirmed patients before the onset of symptoms, and only patient A and patient B made a short stop in Wuhan by train. Home environment inspection results showed that the door handle of family No.1 was positive of SARS-CoV-2. The close contacts of the 5 patients all tested negative of SARS-CoV-2 and in good health, and therefore were released after the official medical observation period of 14-days. Finally, according to the traceability investigation through applying big data analysis, we found an epidemiological association between family No.1 and family No.2, in which patient D (family No.2) was infected through touching an elevator button contaminated by snot with virus from patient A (family No.1) on the same day. CONCLUSIONS: Contaminants with virus from confirmed patients can pollute the environment of public places, and the virus can survive on the surface of objects for a short period of time. Therefore, in addition to the conventional droplet transmission, there is also indirect contact transmission such as snot-oral transmission that plays a crucial role in community spread of the virus.	2020		BMC Public Health	20	1	1202-1202		10.1186/s12889-020-09296-y	4354	Xie 2020
	#3330	Evidence of Long-Distance Droplet Transmission of SARS-CoV-2 by Direct Air Flow in a Restaurant in Korea	Kwon, Keun Sang; Park, Jung Im; Park, Young Joon; Jung, Don Myung; Ryu, Ki Wahn; Lee, Ju Hyung			BACKGROUND: The transmission mode of severe acute respiratory syndrome coronavirus 2 is primarily known as droplet transmission. However, a recent argument has emerged about the possibility of airborne transmission. On June 17, there was a coronavirus disease 2019 (COVID-19) outbreak in Korea associated with long distance droplet transmission. METHODS: The epidemiological investigation was implemented based on personal interviews and data collection on closed-circuit television images, and cell phone location data. The epidemic investigation support system developed by the Korea Disease Control and Prevention Agency was used for contact tracing. At the restaurant considered the site of exposure, air flow direction and velocity, distances between cases, and movement of visitors were investigated. RESULTS: A total of 3 cases were identified in this outbreak, and maximum air flow velocity of 1.2 m/s was measured between the infector and infectee in a restaurant equipped with ceiling-type air conditioners. The index case was infected at a 6.5 m away from the infector and 5 minutes exposure without any direct or indirect contact. CONCLUSION: Droplet transmission can occur at a distance greater than 2 m if there is direct air flow from an infected person. Therefore, updated guidelines involving prevention, contact tracing, and quarantine for COVID-19 are required for control of this highly contagious disease.	2020		J Korean Med Sci	35	46	e415-e415		10.3346/jkms.2020.35.e415	3087	Kwon 2020
	#3331	Evidence of person-to-person transmission within a family cluster of novel coronavirus infections, United Kingdom, February 2013				In February 2013, novel coronavirus (nCoV) infection was diagnosed in an adult male in the United Kingdom with severe respiratory illness, who had travelled to Pakistan and Saudi Arabia 10 days before symptom onset. Contact tracing identified two secondary cases among family members without recent travel: one developed severe respiratory illness and died, the other an influenza-like illness. No other severe cases were identified or nCoV detected in respiratory samples among 135 contacts followed for 10 days.	2013		Euro Surveill	18	11	20427	23517868	10.2807/ese.18.11.20427-en	6391
	#3342	Evolution and impact of COVID-19 outbreaks in care homes: population analysis in 189 care homes in one geographic region	Jennifer, K. Burton; Gwen, Bayne; Christine, Evans; Frederike, Garbe; Dermot, Gorman; Naomi, Honhold; Duncan, McCormick; Richard, Othieno; Janet, Stevenson; Stefanie, Swietlik; Kate, Templeton; Mette, Tranter; Lorna, Willocks; Bruce, Guthrie			BackgroundCOVID-19 has had large impact on care-home residents internationally. This study systematically examines care-home outbreaks of COVID-19 in a large Scottish health board. MethodsAnalysis of testing, cases and deaths using linked care-home, testing and mortality data for 189 care-homes with 5843 beds in a large Scottish Health Board up to 15/06/20. Findings70 (37.0%) of care-homes experienced a COVID-19 outbreak, 66 of which were in care-homes for older people where care-home size was strongly associated with outbreaks (OR per 20-bed increase 3.50, 95%CI 2.06 to 5.94). There were 852 confirmed cases and 419 COVID-related deaths, 401 (95.7%) of which occurred in care-homes with an outbreak, 16 (3.8%) in hospital, and two in the 119 care-homes without a known outbreak. For non-COVID related deaths, there were 73 excess deaths in care-homes with an outbreak, but no excess deaths in care-homes without an outbreak, and 24 fewer deaths than expected of care-home residents in hospital. A quarter of COVID-19 related cases and deaths occurred in five (2.6%) care-homes, and half in 13 (6.9%) care-homes. InterpretationThe large impact on excess deaths appears to be primarily a direct effect of COVID-19, with cases and deaths are concentrated in a minority of care homes. A key implication is that there is a large pool of susceptible residents if community COVID-19 incidence increases again. Shielding residents from potential sources of infection and rapid action into minimise outbreak size where infection is introduced will be critical in any wave 2. FundingNot externally funded. O_TEXTBOXResearch in context Evidence before this study We searched PubMed and the medRxiv preprint server using terms long-term care, nursing home, care home, or residential care combined with COVID-19 and/or SARS-CoV-2, updated to 25th June. The existing published literature highlights the large impact in care-homes, and that atypical disease presentation, asymptomatic carriage and a presymptomatic infectious period is common in both residents and staff. One living systematic review confirms the international outbreak burden among residents and staff and high but varied international mortality rates. International modelling studies have failed to take account of the care-home environment and context, making estimates informed by general community transmission of infection. Only one peer-reviewed study was identified which evaluated US nursing home characteristics associated with outbreaks, finding associations with larger facility size, urban location, and ethnicity, but no association with quality ratings or ownership. Added value of this study This study reports data for all 189 care homes in one large Scottish health board, where 37% experienced an outbreak of COVID-19, with 95% of outbreaks in care-homes for older people. The number of beds was the only care-home characteristic statistically significantly associated with the presence of an outbreak. One-third of affected care homes had only single cases or short outbreaks, but sustained outbreaks were common, and there was evidence of potential reintroduction of infection in some care-homes with &gt;14 day gaps between confirmed cases. Cases and mortality were heavily concentrated. In care-homes with an outbreak there were 472 excess deaths (12.3% of bed capacity, 3.1 times the average in the previous five years), 85% of which were COVID-19 related. There were only 16 COVID-19 related deaths and 14 other deaths of care-home residents in hospital in the same period, consistent with [~]20 non-COVID excess deaths occurring in care-homes being deaths that would have happened anyway. 99% of the excess deaths and of the COVID-19 related deaths were in care-homes with an outbreak, suggesting that quality and safety of care in the wider care system was not affected. Implications of all the available evidence Outbreak patterns varied considerably and more detailed understanding of why some care homes avoided or controlled outbreaks would allow learning to prepare for wave two. Systematic, regula testing and use of whole genome sequencing will inform understanding of transmission dynamics and future outbreak management. Future research should consider the built environment and organisation of care as other potentially modifiable factors to support infection control. Improving national and local data on the care-home population is a priority both for COVID-19 and for ensuring this vulnerable population receives better care in the future. C_TEXTBOX	2020								4681	Jennifer 2020
	#3350	Evolving Transmission Network Dynamics of COVID-19 Cluster Infections in South Korea: a descriptive study	Kim, Y.; Jiang, X.			BACKGROUND: Extensive contact tracing and testing in South Korea allows us to investigate the transmission dynamics of the COVID-19 into diverse local communities. OBJECTIVE: Understand the critical aspects of transmission dynamics in a different age, sex, and clusters with various activities. METHODS: We conducted a retrospective observational study with 3,127 confirmed cases' contact tracing data from the Center for Disease and Prevention (CDC) of South Korea. We investigated network property concerning infected persons' demographics and different infection clusters. FINDINGS: Overall, women had higher centrality scores than men after week four, when the confirmed cases rapidly increased. Older adults have higher centrality than young/middle-aged adults after week 9. In the infection clusters, young/middle-aged adults' infection clusters (such as religious gatherings and gym facilities) have higher average path lengths and diameter than older adults' nursing home infection clusters. INTERPRETATION: Some women had higher reproduction numbers and bridged successive transmission than men when the confirmed cases rapidly increased. Similarly, some older adults (who were not residents of nursing homes) had higher reproduction numbers and bridged successive transmission than young/middle-aged adults after the peak has passed. The young/middle-aged adults' religious gatherings and group workout have caused long successive transmissions. In contrast, the older adults' nursing homes were a small world where the transmissions within a few steps can reach out to many persons.	2020		medRxiv				32511567	10.1101/2020.05.07.20091769	6624	Kim 2020
	#3370	Exit strategies: optimising feasible surveillance for detection, elimination, and ongoing prevention of COVID-19 community transmission	Lokuge, K.; Banks, E.; Davis, S.; Roberts, L.; Street, T.; Donovan, D.; Caleo, G.; Glass, K.			BACKGROUND: Following implementation of strong containment measures, several countries and regions have low detectable community transmission of COVID-19. We developed an efficient, rapid, and scalable surveillance strategy to detect remaining COVID-19 community cases through exhaustive identification of every active transmission chain. We identified measures to enable early detection and effective management of any reintroduction of transmission once containment measures are lifted to ensure strong containment measures do not require reinstatement. METHODS: We compared efficiency and sensitivity to detect community transmission chains through testing of the following: hospital cases; fever, cough and/or ARI testing at community/primary care; and asymptomatic testing; using surveillance evaluation methods and mathematical modelling, varying testing capacities, reproductive number (R) and weekly cumulative incidence of COVID-19 and non-COVID-19 respiratory symptoms using data from Australia. We assessed system requirements to identify all transmission chains and follow up all cases and primary contacts within each chain, per million population. RESULTS: Assuming 20% of cases are asymptomatic and 30% of symptomatic COVID-19 cases present for testing, with R = 2.2, a median of 14 unrecognised community cases (8 infectious) occur when a transmission chain is identified through hospital surveillance versus 7 unrecognised cases (4 infectious) through community-based surveillance. The 7 unrecognised community upstream cases are estimated to generate a further 55-77 primary contacts requiring follow-up. The unrecognised community cases rise to 10 if 50% of cases are asymptomatic. Screening asymptomatic community members cannot exhaustively identify all cases under any of the scenarios assessed. The most important determinant of testing requirements for symptomatic screening is levels of non-COVID-19 respiratory illness. If 4% of the community have respiratory symptoms, and 1% of those with symptoms have COVID-19, exhaustive symptomatic screening requires approximately 11,600 tests/million population using 1/4 pooling, with 98% of cases detected (2% missed), given 99.9% sensitivity. Even with a drop in sensitivity to 70%, pooling was more effective at detecting cases than individual testing under all scenarios examined. CONCLUSIONS: Screening all acute respiratory disease in the community, in combination with exhaustive and meticulous case and contact identification and management, enables appropriate early detection and elimination of COVID-19 community transmission. An important component is identification, testing, and management of all contacts, including upstream contacts (i.e. potential sources of infection for identified cases, and their related transmission chains). Pooling allows increased case detection when testing capacity is limited, even given reduced test sensitivity. Critical to the effectiveness of all aspects of surveillance is appropriate community engagement, messaging to optimise testing uptake and compliance with other measures.	2021		BMC Med	19	1	50-50		10.1186/s12916-021-01934-5	2060	Lokuge 2021
	#3377	The Experience of 2 Independent Schools With In-Person Learning During the COVID-19 Pandemic	Gillespie, D. L.; Meyers, L. A.; Lachmann, M.; Redd, S. C.; Zenilman, J. M.			BACKGROUND: In 2020, US schools closed due to SARS-CoV-2 but their role in transmission was unknown. In fall 2020, national guidance for reopening omitted testing or screening recommendations. We report the experience of 2 large independent K-12 schools (School-A and School-B) that implemented an array of SARS-CoV-2 mitigation strategies that included periodic universal testing. METHODS: SARS-CoV-2 was identified through periodic universal PCR testing, self-reporting of tests conducted outside school, and contact tracing. Schools implemented behavioral and structural mitigation measures, including mandatory masks, classroom disinfecting, and social distancing. RESULTS: Over the fall semester, School-A identified 112 cases in 2320 students and staff; School-B identified 25 cases (2.0%) in 1400 students and staff. Most cases were asymptomatic and none required hospitalization. Of 69 traceable introductions, 63 (91%) were not associated with school-based transmission, 59 cases (54%) occurred in the 2â€‰weeks post-thanksgiving. In 6/7 clusters, clear noncompliance with mitigation protocols was found. The largest outbreak had 28 identified cases and was traced to an off-campus party. There was no transmission from students to staff. CONCLUSIONS: Although school-age children can contract and transmit SARS-CoV-2, rates of COVID-19 infection related to in-person education were significantly lower than those in the surrounding community. However, social activities among students outside of school undermined those measures and should be discouraged, perhaps with behavioral contracts, to ensure the safety of school communities. In addition, introduction risks were highest following extended school breaks. These risks may be mitigated with voluntary quarantines and surveillance testing prior to reopening.	2021		J Sch Health	91	5	347-355	33768529	10.1111/josh.13008	6389	Gillespie 2021
	#3381	The Experience of Two Independent Schools with In-Person Learning During the COVID-19 Pandemic	Darria Long, Gillespie; Lauren Ancel, Meyers; Michael, Lachmann; Stephen, C. Redd; Jonathan, M. Zenilman			BACKGROUND In 2020, U.S schools closed due to SARS-CoV-2 but their role in transmission was unknown. In fall 2020, national guidance for reopening omitted testing or screening recommendations. We report the experience of 2 large independent K-12 schools (School-A and School-B) that implemented an array of SARS-CoV-2 mitigation strategies that included periodic universal testing. METHODS SARS-CoV-2 was identified through periodic universal PCR testing, self-reporting of tests conducted outside school, and contact tracing. Schools implemented behavioral and structural mitigation measures, including mandatory masks, classroom disinfecting, and social distancing. RESULTS Over the fall semester, School-A identified 112 cases in 2320 students and staff; School-B identified 25 cases (2.0%) in 1200 students and staff. Most cases were asymptomatic and none required hospitalization. Of 69 traceable introductions, 63(91%) were not associated with school-based transmission, 59 cases (54%) occurred in the 2 weeks post-Thanksgiving. In 6/7 clusters, clear noncompliance with mitigation protocols was found. The largest outbreak had 28 identified cases and was traced to an off-campus party. There was no transmission from students to staff. CONCLUSIONS Although school-age children can contract and transmit SARS-CoV-2, rates of COVID-19 infection related to in-person education were significantly lower than those in the surrounding community. However, social activities among students outside of school undermined those measures and should be discouraged, perhaps with behavioral contracts, to ensure the safety of school communities. In addition, introduction risks were highest following extended school breaks. These risks may be mitigated with voluntary quarantines and surveillance testing prior to re-opening.	2021		medRxiv					10.1101/2021.01.26.21250065	7507	DarriaLong 2021
	#3398	Exploration of transmission chain and prevention of the recurrence of coronavirus disease 2019 in Heilongjiang Province due to in-hospital transmission	Chen, Qi Gao Yang Wang Chang-Song Kang Kai Yu Hong Zhao Ming-Yan Yu Kai-Jiang				2021		World Journal of Clinical Cases	9	20	5420-5426		10.12998/WJCC.V9.I20.5420	415	Chen 2021
	#3407	Exploring secondary SARS-CoV-2 transmission from asymptomatic cases using contact tracing data	Nakajo, Ko; Nishiura, Hiroshi			BACKGROUND: Individuals with asymptomatic severe acute respiratory syndrome coronavirus-2 (SARS-CoV-2) infection can propagate the virus unknowingly and thus have been a focus of public health attentions since the early stages of the pandemic. Understanding viral transmissibility among asymptomatic individuals is critical for successful control of coronavirus disease 2019 (COVID-19). The present study aimed to understand SARS-CoV-2 transmissibility among young asymptomatic individuals and to assess whether symptomatology was associated with transmission of symptomatic vs. asymptomatic infections. METHODS: We analyzed one of the first-identified clusters of SARS-CoV-2 infections with multiple chains of transmission that occurred among university students in March 2020 in Kyoto prefecture, Japan, using discrete and two-type branching process models. Assuming that the number of secondary cases resulting from either primary symptomatic or asymptomatic cases independently followed negative binomial distributions, we estimated the relative reproduction numbers of an asymptomatic case compared with a symptomatic case. To explore the potential association between symptomatology and transmission of symptomatic vs. asymptomatic incident infections, we also estimated the proportion of secondary symptomatic cases produced by primary symptomatic and asymptomatic cases. RESULTS: The reproduction number for a symptomatic primary case was estimated at 1.14 (95% confidence interval [CI]: 0.61-2.09). The relative reproduction number for asymptomatic cases was estimated at 0.19 (95% CI: 0.03-0.66), indicating that asymptomatic primary cases did not result in sufficient numbers of secondary infections to maintain chains of transmission. There was no apparent tendency for symptomatic primary cases to preferentially produce symptomatic secondary cases. CONCLUSIONS: Using data from a transmission network during the early epidemic in Japan, we successfully estimated the relative transmissibility of asymptomatic cases of SARS-CoV-2 infection at 0.22. These results suggest that contract tracing focusing on symptomatic index cases may be justified given limited testing capacity.	2021		Theor Biol Med Model	18	1	2021-12-12		10.1186/s12976-021-00144-z	487	Nakajo 2021
	#3423	Explosive nosocomial outbreak of SARS-CoV-2 in a rehabilitation clinic: the limits of genomics for outbreak reconstruction	Abbas, Mohamed; Nunes, TomÃ¡s Robalo; Cori, Anne; Cordey, Samuel; Laubscher, Florian; Baggio, Stephanie; Jombart, Thibaut; Iten, Anne; Vieux, Laure; Teixeira, Daniel; Perez, Monica; Pittet, Didier; Frangos, Emilia; Graf, Christophe E.; Zingg, Walter; Harbarth, Stephan			BACKGROUND: Nosocomial outbreaks of severe acute respiratory syndrome coronavirus 2 (SARS-CoV-2) are frequent despite implementation of conventional infection control measures. We performed an outbreak investigation using advanced genomic and statistical techniques to reconstruct likely transmission chains and assess the role of healthcare workers (HCWs) in SARS-CoV-2 transmission. METHODS: We investigated a nosocomial SARS-CoV-2 outbreak in a university-affiliated rehabilitation clinic, involving patients and HCWs, with high coverage of pathogen whole genome sequences (WGS). We estimated the time-varying reproduction number from epidemiological data (Rt) and produced a maximum likelihood phylogeny to assess genetic diversity of the pathogen. We combined genomic and epidemiological data into a Bayesian framework to model directionality of transmission. We performed a Case-control study to investigate risk factors for nosocomial SARS-CoV-2 acquisition in patients. FINDINGS: The outbreak spanned from March 14 to April 12, 2020 and involved 37 patients (31 with WGS) and 39 employees (31 with WGS) of whom 37 are HCWs. We estimated a peak Rt between 2.2 - 3.6. The phylogenetic tree showed very limited genetic diversity, with 60/62 (96.7%) isolates forming one large cluster of identical genomes. Despite the resulting uncertainty in reconstructed transmission events, our analyses suggest that HCWs (one of whom was the index Case) played an essential role in cross-transmission, with a significantly larger fraction of infections (p &lt; 2.2e-16) attributable to HCWs (70.7%) than expected given the number of HCWs cases (46.7%). The excess of transmission from HCWs was larger when considering infection of patients (79.0%; 95%CI 78.5% - 79.5%), and especially frail patients (Clinical Frailty Scale &gt;5: 82.3%; 95%CI 81.8% - 83.4%). Furthermore, frail patients were found to be at greater risk for nosocomial COVID-19 than other patients (adjusted OR 6.94; 95%CI 2.13 - 22.57). INTERPRETATION: This outbreak report highlights the essential role of HCWs in SARS-CoV-2 transmission dynamics in healthcare settings. Limited genetic diversity in pathogen genomes hampered the reconstruction of individual transmission events, resulting in substantial uncertainty in who infected whom. However, our study shows that despite such uncertainty, significant transmission patterns can be observed.	2021		J. hosp. infect					10.1016/j.jhin.2021.07.013	114	Abbas 2021
	#3426	Exposure and seroconversion to severe acute respiratory syndrome coronavirus 2 among obstetrical healthcare providers following a contained outbreak	Kiefer, Miranda K.; McKiever, Monique E.; Russo, Jessica R.; Ma; ayeh, Marwan; Gee, Stephen E.; Smith, Devin D.; Kniss, Douglas A.; Cackovic, Michael; Costantine, Maged M.; Landon, Mark B.; Rood, Kara M.				2020		Am J Obstet Gynecol	223	4	601-603.e2		10.1016/j.ajog.2020.06.029	4575	Kiefer 2020
	#3434	Extensive Testing and Public Health Interventions for the Control of COVID-19 in the Republic of Cyprus between March and May 2020	Quattrocchi, A.; Mamais, I.; Tsioutis, C.; Christaki, E.; Constantinou, C.; Koliou, M.; Pana, Z. D.; Silvestros, V.; Theophanous, F.; Haralambous, C.; Stylianou, A.; Sotiriou, S.; Athanasiadou, M.; Kyprianou, T.; Demetriou, A.; Demetriou, C. A.; Kolokotroni, O.; Gregoriou, I.; Paphitou, N.; Panos, G.; Kostrikis, L.; Karayiannis, P.; Petrikkos, G.; Agathangelou, P.; Mixides, G.; Siakallis, G.; Hadjihannas, L.; Palazis, L.; Vavlitou, A.; Matsentidou-Timiliotou, C.; Koukios, D.; Adamidi, T.; Frangopoulos, F.; Constantinou, E.; Nikolopoulos, G.			Coronavirus disease 2019 (COVID-19) has significantly affected the well-being of individuals worldwide. We herein describe the epidemiology of COVID-19 in the Republic of Cyprus during the first epidemic wave (9 March-3 May 2020). We analyzed surveillance data from laboratory-confirmed cases, including targeted testing and population screening. Statistical analyses included logistic regression. During the surveillance period, 64,136 tests (7322.3 per 100,000) were performed, 873 COVID-19 cases were diagnosed, and 20 deaths were reported (2.3%). Health-care workers (HCWs) represented 21.4% of cases. Overall, 19.1% of cases received hospital care and 3.7% required admission to Intensive Care Units. Male sex (adjusted Odds Ratio (aOR): 3.04; 95% Confidence Interval (CI): 1.97-4.69), increasing age (aOR: 1.56; 95%CI: 1.36-1.79), symptoms at diagnosis (aOR: 6.05; 95%CI: 3.18-11.50), and underlying health conditions (aOR: 2.08; 95%CI: 1.31-3.31) were associated with hospitalization. For recovered cases, the median time from first to last second negative test was 21 days. Overall, 119 primary cases reported 616 close contacts, yielding a pooled secondary attack rate of 12% (95%CI: 9.6-14.8%). Three population-based screening projects, and two projects targeting employees and HCWs, involving 25,496 people, revealed 60 positive individuals (0.2%). Early implementation of interventions with targeted and expanded testing facilitated prompt outbreak control on the island.	2020		J Clin Med	9	11		33171651	10.3390/jcm9113598	7079	Quattrocchi 2020
	#3435	Extinction of COVID-19 Clusters in a Lebanese Village: A Quick, Adapted Molecular and Contact tracing	Amanda, Chamieh; Rania, Warrak; Lucie, Tawk; Omar, Zmerli; Claude, Afif; Jean-Marc, Rolain; Eid, Azar			There is growing evidence of cluster transmission and superspreading of SARS-CoV-2, implying heterogeneous dispersion. We discuss the successful containment of COVID-19 local outbreak in Bcharreh, the small town of 4500 inhabitants, in Northern Lebanon. We look at the dynamics of cluster transmission and viral load evolution throughout the outbreak. SARS-CoV-2 PCR test was proposed to all exposed individuals. Persons under investigation that tested negative by PCR were periodically retested. We define: a cluster as more than 3 people with a common suspicious or confirmed SARS-CoV-2 positive contact, clinical cure as the resolution of symptoms, and virologic cure as SARS-CoV-2 PCR Cycle threshold(Ct) &gt;35. We analyzed all obtained Ct into corresponding clusters and performed a time series analysis. A total of 713/871 SARS-CoV-2 PCR tests were performed at Saint George Hospital University Medical Center (SGHUMC) from April 5th 2020 -June 14th 2020. We used the LightMix(R) Modular SARS-CoV-2 (COVID19) E, N, and RdRP-genes (Tib Molbiol, Berlin, Germany). Week one of epidemiologic surveillance began on March 31st when the first case was detected. A strict lockdown was imposed on Bcharreh village 5 days later, on top of the national lockdown. We identified 4 different clusters ranging from 3 to 27 cases and 3 sporadic unrelated cases. Almost 70% of each cluster was diagnosed within 7 days. After 2 weeks, we saw a significant increase in the average initial diagnostic Ct 27.9 to 34.72 (P&lt;0.0001). A total of 73/74 SARS-CoV-2 PCR positive individuals achieved cure (98.6%). We recorded one death of a 90-year-old man with multiple comorbidities. In explosive new epidemics, we can derive from previous experience and not be blinded by it. To safely navigate out of the lockdown, focus on where new transmission is likely to emerge and accordingly target available diagnostic technologies.	2020								3144	Amanda 2020
	#3460	Factors Associated with Participation in Elementary School-Based SARS-CoV-2 Testing - Salt Lake County, Utah, December 2020-January 2021	Lewis, Nathaniel M.; Hershow, Rebecca B.; Chu, Victoria T.; Wu, Karen; Milne, Alison T.; LaCross, Nathan; Hill, Mary; Risk, Ilene; Hersh, Adam L.; Kirking, Hannah L.; Tate, Jacqueline E.; Vallabhaneni, Snigdha; Dunn, Angela C.			During December 3, 2020-January 31, 2021, CDC, in collaboration with the University of Utah Health and Economic Recovery Outreach Project,* Utah Department of Health (UDOH), Salt Lake County Health Department, and one Salt Lake county school district, offered free, in-school, real-time reverse transcription-polymerase chain reaction (RT-PCR) saliva testing as part of a transmission investigation of SARS-CoV-2, the virus that causes COVID-19, in elementary school settings. School contactsÂ† of persons with laboratory-confirmed SARS-CoV-2 infection, including close contacts, were eligible to participate (1). Investigators approached parents or guardians of student contacts by telephone, and during January, using school phone lines to offer in-school specimen collection; the testing procedures were explained in the preferred language of the parent or guardian. Consent for participants was obtained via an electronic form sent by e-mail. Analyses examined participation (i.e., completing in-school specimen collection for SARS-CoV-2 testing) in relation to factorsÂ§ that were programmatically important or could influence likelihood of SARS-CoV-2 testing, including race, ethnicity, and SARS-CoV-2 incidence in the community (2). Crude prevalence ratios (PRs) were calculated using univariate log-binomial regression.Â¶ This activity was reviewed by CDC and was conducted consistent with federal law and CDC policy.*.	2021		MMWR Morb Mortal Wkly Rep	70	15	557-559		10.15585/mmwr.mm7015e1	1438	Lewis 2021
	#3478	Factors influencing SARS-CoV-2 transmission and outbreak control measures in densely populated settings	Pung, Rachael; Lin, Bernard; Maurer-Stroh, Sebastian; Sirota, Fernanda L.; Mak, Tze Minn; Octavia, Sophie; Pang, Junxiong; Tan, Iain Beehuat; Tan, Clive; Ong, Biauw Chi; Cook, Alex R.; Lee, Vernon J.			Starting with a handful of SARS-CoV-2 infections in dormitory residents in late March 2020, rapid transmission in their dense living environments ensued and by October 2020, more than 50,000 acute infections were identified across various dormitories in Singapore. The aim of the study is to identify combination of factors facilitating SARS-CoV-2 transmission and the impact of control measures in a dormitory through extensive epidemiological, serological and phylogenetic investigations, supported by simulation models. Our findings showed that asymptomatic cases and symptomatic cases who did not seek medical attention were major drivers of the outbreak. Furthermore, each resident had about 30 close contacts and each infected resident spread to 4.4 (IQR 3.5-5.3) others at the start of the outbreak. The final attack rate of the current outbreak was 76.2% (IQR 70.6-98.0%) and could be reduced by further 10% under a modified dormitory housing condition. These findings are important when designing living environments in a post COVID-19 future to reduce disease spread and facilitate rapid implementation of outbreak control measures.	2021		Sci Rep	11	1	15297-15297		10.1038/s41598-021-94463-3	380	Pung 2021
	#3484	Factors preventing SARS-CoV-2 transmission during unintentional exposure in a GP practice: a cohort study of patient contacts; Germany, 2020	Boender, T. S.; Bender, J. K.; Krueger, A.; Michaelis, K.; Buchholz, U.			Two general practitioners (GPs) with a SARS-CoV-2 infection provided in-person patient care to patients of their joint medical practice before and after symptom onset, up until SARS-CoV-2 laboratory confirmation. In a retrospective cohort study of patient contacts, we assessed the risk (frequency and determinants) of SARS-CoV-2 transmission from the GPs to their patients. Our findings support the use of facemasks for GPs, and short consultation time, to minimize the risk of transmission. SummaryTwo general practitioners (GPs) with SARS-CoV-2 infection provided in-person patient care to patients of their joint medical practice before and after symptom onset, up until SARS-CoV-2 laboratory confirmation. Through active contact tracing, the local public health authorities recruited the cohort of patients that had contact with either GP in their putative infectious period. In this cohort of patient contacts, we assess the frequency and determinants of SARS-CoV-2-transmission from GPs to patients. We calculated incidence rate ratios (IRR) to explore the type of contact as explanatory variable for COVID-19 cases. Among the cohort of 83 patient contacts, we identified 22 (27%) COVID-19 cases; 17 (21%) possible, 3 (4%) probable, and 2 (2%) confirmed cases. All 22 cases had contact with a GP when they did not wear a mask, and/or when contact was [â‰¥]10 minutes. Importantly, patients who had contact <10 minutes with a GP wearing a facemask were at reduced risk (IRR 0.21; 95%CI 0.01-0.99) of COVID-19. This outbreak investigation adds to the body of evidence in supporting current guidelines on measures at preventing transmission of SARS-CoV-2 in an outpatient setting.	2021		medRxiv					10.1101/2021.03.17.21251046	8538	Boender 2021
	#3495	A familial cluster of coronavirus disease 2019 (COVID-19) caused by one family member during his asymptomatic incubation period	Sang, Hao; Cui, Yan; Lai, Xiaobin; Zhang, Yuyan; Kong, Lingna; Jiang, Xiaoli; Liu, Hui; Zhang, Jie; Ye, Jun; Gu, Wenchao; Fang, Chenfei; Zhang, Huansheng			An ongoing outbreak of coronavirus disease 2019 (COVID-19) has rapidly spread in the world, whereas asymptomatic carriers may also play a critical role in the pandemic. We report a familial cluster of COVID-19 caused by one family member before his onset of illness, indicating that it seems to be potentially infectious during the incubation period, even earlier than we expected. Close contact, especially in a small enclosed space, might be the cause of familial transmission. The unsynchronized changes in the clinical symptoms and COVID-19 nucleic acid were found in this case, so consecutive nucleic acid detection of pretty suspected cases was recommended. Family members, especially of whom the confirmed cases contacted with since one incubation period before onset rather than 2Â days before onset, should be regarded as close contact and centrally isolated in case of asymptomatic infection already existed in the family.	2020		J Public Health (Oxf)	42	3	656-658		10.1093/pubmed/fdaa098	4664	Sang 2020
	#3496	Familial cluster of COVID-19 infection from an asymptomatic	Zhang, Jinjun; Tian, Sijia; Lou, Jing; Chen, Yuguo				2020		Crit Care	24	1	119-119		10.1186/s13054-020-2817-7	5984	Zhang 2020
	#3497	Familial cluster of pneumonia and asymptomatic cases of COVID-19 in Taiwan	Chiu, Chun-Hsiang; Yeh, Kuo-Ming; Su, Ying-Shih; Chiu, Sheng-Kang; Lin, Jung-Chung; Yang, Ya-Sung				2020		J Formos Med Assoc	119	10	1560-1561		10.1016/j.jfma.2020.05.023	5211	Chiu 2020
	#3498	A familial cluster, including a kidney transplant recipient, of Coronavirus Disease 2019 (COVID-19) in Wuhan, China	Chen, Song; Yin, Qin; Shi, Huibo; Du, Dunfeng; Chang, Sheng; Ni, Li; Qiu, Haifang; Chen, Zhishui; Zhang, Jixian; Zhang, Weijie			In December 2019, an outbreak of COVID-19 occurred in Wuhan, China, and spread to the whole of China and to multiple countries worldwide. Unlike SARS and MERS, where secondary transmission mostly occurred in hospital settings, COVID-19 transmission occurs in large numbers within families. Herein we report three cases of a familial cluster with one family member being a kidney transplant recipient. The initial clinical symptoms of COVID-19 in these three patients were the same, but their progression was different. Based on the severity of clinical symptoms, chest computer tomography findings and SARS-Cov-2 RNA test results, we admitted the husband to the respiratory intensive care unit (RICU) and used a treatment consisting of immunosuppressant reduction/cessation and low dose methylprednisolone-based therapy, and his wife to the respiratory isolation ward. In contrast, the son received in-home isolation and home-based care. All three family members made a full recovery.	2020		Am J Transplant	20	7	1869-1874		10.1111/ajt.15903	5919	Chen 2020
	#3499	Familial Clusters of Coronavirus Disease in 10 Prefectures, Japan, February-May 2020	Miyahara, Reiko; Tsuchiya, Naho; Yasuda, Ikkoh; Ko, Yura K.; Furuse, Yuki; Sando, Eiichiro; Nagata, Shohei; Imamura, Tadatsugu; Saito, Mayuko; Morimoto, Konosuke; Imamura, Takeaki; Shobugawa, Yugo; Nishiura, Hiroshi; Suzuki, Motoi; Oshitani, Hitoshi			The overall coronavirus disease secondary attack rate (SAR) in family members was 19.0% in 10 prefectures of Japan during February 22-May 31, 2020. The SAR was lower for primary cases diagnosed early, within 2 days after symptom onset. The SAR of asymptomatic primary cases was 11.8%.	2021		Emerg Infect Dis	27	3	915-918		10.3201/eid2703.203882	2000	Miyahara 2021
	#350	Assessing asymptomatic, pre-symptomatic and symptomatic transmission risk of SARS-CoV-2	Wu, Peng; Liu, Fengfeng; Chang, Zhaorui; Lin, Yun; Ren, Minrui; Zheng, Canjun; Li, Yu; Peng, Zhibin; Qin, Yin; Yu, Jianxing; Geng, Mengjie; Yang, Xiaokun; Zhao, Hongting; Li, Zhili; Zhou, Sheng; Ran, Lu; Cowling, Benjamin J.; Lai, Shengjie; Chen, Qiulan; Wang, Liping; Tsang, Tim K.; Li, Zhongjie			BACKGROUND: The relative contributions of asymptomatic, pre-symptomatic and symptomatic transmission of SARS-CoV-2 have not been clearly measured although control measures may differ in response to the risk of spread posed by different types of cases. METHODS: We collected detailed information on transmission events and symptom status based on laboratory-confirmed patient data and contact tracing data from four provinces and one municipality in China. We estimated the variation in risk of transmission over time, and the severity of secondary infections, by symptomatic status of the infector. RESULTS: There were 393 symptomatic index cases with 3136 close contacts and 185 asymptomatic index cases with 1078 close contacts included into the study. The secondary attack rate among close contacts of symptomatic and asymptomatic index cases were 4.1% (128/3136) and 1.1% (12/1078), respectively, corresponding to a higher transmission risk from symptomatic cases than from asymptomatic cases (OR: 3.79, 95% CI: 2.06, 6.95). Approximately 25% (32/128) and 50% (6/12) of the infected close contacts were asymptomatic from symptomatic and asymptomatic index cases, respectively, while more than one third (38%) of the infections in the close contacts of symptomatic cases were attributable to exposure to the index cases before symptom onset. Infected contacts of asymptomatic index cases were more likely to be asymptomatic and less likely to be severe. CONCLUSIONS: Asymptomatic and pre-symptomatic transmission play an important role in spreading infection, although asymptomatic cases pose a lower risk of transmission than symptomatic cases. Early case detection and effective test-and-trace measures are important to reduce transmission.	2021		Clin. infect. dis					10.1093/cid/ciab271	23	Wu 2021
	#3501	A Family Cluster of Coronavirus Disease (COVID-19) Infection with Different Clinical Manifestations	Soedarsono, S.			Coronavirus disease 2019 (COVID-19) caused by Severe Acute Respiratory Syndrome Coronavirus 2 (SARS-CoV-2) had been declared as a global pandemic by WHO. During the pandemic, a suspicion of COVID-19 infection could be found on patients presented with clinical symptoms of COVID-19. However, several new clinical symptoms of COVID-19 had also been reported recently. This caused difficulties to identify COVID-19 based on the clinical symptoms only. Real-Time Reverse Transcriptase-Polymerase Chain Reaction (RT-PCR) was absolutely needed to determine the correct diagnosis. We report a family cluster of COVID-19 with different clinical manifestations to show a potential COVID-19 transmission in person who has no symptoms initially but may develop symptoms later as the incubation period varies from 5-14 days. This asymptomatic person remains potential to transmit the virus. This report describes the epidemiological, clinical, radiological, laboratory findings, and different clinical manifestation of a family cluster of COVID-19 case in Indonesia. COVID-19 was transmitted from asymptomatic person in the incubation period.	2020		Acta Med Indones	52	2	155-162	32778630		6307	Soedarsono 2020
	#3503	A family cluster of severe acute respiratory syndrome coronavirus 2 infections	Gao, Xuesong; Yuan, Zheng; Yang, Di; Li, Hongjie; Zhang, Yijin; Gao, Ping; Liu, Xiaomin; Zhao, Wenshan; Xiao, Te; Duan, Xuefei			Clinical and epidemiological knowledge of 2019 novel coronavirus disease (COVID-19) is limited. We reported a family cluster of severe acute respiratory syndrome coronavirus 2 (SARS-CoV-2) cases in Beijing, China. This family comprised three laboratory confirmed cases with clinical symptoms. All three patients had close contact with a relative from Wuhan, Hubei Province. Throat swab samples were all positive for SARS-CoV-2 using real-time reverse transcriptase-polymerase chain reaction assays. Chest computerized tomography revealed ground-glass opacities and consolidation. SARS-CoV-2 infections tend to clusters. Physicians should be aware of contact history so that infected patients can be identified promptly and further spreading prevented.	2020		Eur J Clin Microbiol Infect Dis	39	8	1611-1615		10.1007/s10096-020-03880-1	5867	Gao 2020
	#3504	Family COVID-19 cluster analysis of an infant without respiratory symptoms	Jesus, Myrela ConceiÃ§Ã£o Santos de Lima Alexandra Giovanna AragÃ£o Santos Victor Santana Storti-Melo Luciane Moreno Moura Tatiana Rodrigues de Santos Rafaela Windy Farias dos Santos Cliomar Alves dos Martins-Filho Paulo Ricardo Cuevas Luis Eduardo Gurgel Ricardo Queiroz			Diagnosing cases of coronavirus disease (COVID-19) with only non-respiratory symptoms has been challenging. We reported the diagnosis of a child who tested positive for COVID-19 with abdominal pain/diarrhea and tracked his family cluster. One member of the family tested positive for COVID-19 on real-time reverse-transcription polymerase chain reaction assay and three other family members had anti-SARS-CoV-2 antibodies.	2020		Rev. Soc. Bras. Med. Trop	53		e20200494-e20200494			2856	Jesus 2020
	#3505	A family outbreak of coronavirus disease 2019	Luo, Weijun; Xiong, Zeng; Tang, Haixiong; Zhou, Hui			Although continuous outbreak of coronavirus disease 2019, it has been widely reported, there were few reports regarding family cases. We reported a group of family cluster outbreak cases confirmed in Xiangya Hospital, Central South University, China, and their clinical and image characteristics have been analyzed in order to provide reference for the prevention and early diagnosis of this disease. A total of 5 patients from one family, including 4 adults and 1 child, had a history of human contact in Wuhan, Hubei. Four adult patients showed different symptoms, including cough, fever, pharyngeal pain, and dyspnea, while the child patient had no symptoms. Laboratory examination showed no abnormality in all the patients except for slight increase in CRP in 2 patients and mild abnormal liver function index in 1 patient. The chest CT showed that all patients had abnormal images, with different degrees of manifestations.All patients were finally diagnosed by the nucleic acid test.	2020		Zhong Nan Da Xue Xue Bao Yi Xue Ban	45	3	275-279		10.11817/j.issn.1672-7347.2020.200099	5453	Luo 2020
	#3517	Feasibility of active contact tracing of COVID-19 infections in primary care: A pilot project	Ostyn, B.; Joye, T.; Muylaert, A.; Vanbrabant, M.; Delespaul, A.			Over the past months, COVID-19 has turned healthcare and the whole society upside down, also in Belgium. Social distancing remains the most important pillar of transmission control, but if the lockdown measures are lifted, alternative and preferably equally or more efficient tools are needed to keep the situation under control. &quot;Testing, tracing and isolation&quot; (TTI) is a method that has been used in many countries since the beginning of the crisis, as advised by the World Health Organization, but our health system is not prepared for it. At the end of April 2020, Medicine for the People conducted a first pilot project on contact tracing amongst its patients, to examine its consequences in terms of organization and resources. They contacted a hundred recent &quot;possible COVID-19 infection batients&quot; from their patient population, asking them to test family members for COVID-19 infection. In this article, they describe the process and conclusions from this operational exercise.	2020		Tijdschrift voor Geneeskunde	76	12	573-579		10.2143/TVG.76.12.2003088	3570	Ostyn 2020
	#352	Assessing COVID-19 cohorting strategies in a UK district general hospital during the first wave of COVID-19	Davies, Tim; Cargill, Tamsin; Shaw, Robert; Ellis, Tony; Jeffery, Katie; Wangrangsimakul, Tri				2021		Clin Med (Lond)	21	Suppl 2	40-41		10.7861/clinmed.21-2-s40	911	Davies 2021
	#3523	Features and transmission dynamics of SARS-CoV-2 superspreading events in Taiwan: Implications for effective and sustainable community-centered control	Chen, Yi-Ching; Yang, Hsin-Ping; Li, Hsin-Chieh; Huang, Po-Yen; Chen, Chyi-Liang; Chiu, Cheng-Hsun				2021		Pediatr Neonatol	62	4	437-440		10.1016/j.pedneo.2021.05.012	930	Chen 2021
	#3525	Features of the COVID-19 clinical course in doctors in the family cluster of infection. Description of a clinical case	Kurkatova, S. O.; Makeeva, I. M.; Margaryan, E. G.; Dikopova, N. Z.; Volkov, A. G.; Modina, S. V.; Samokhlib, Y. V.			This case has several features. First of all, it covers the clinical course of Covid-19 disease in a family cluster, everyone of this family has a different medical specialization. This makes it possible to observe the case constantly. Diaries were kept by all family members. Secondly, there are two age groups in the cluster: 24-30 years old (letâ€™s call them â€œChildrenâ€_x009d_) and 50-60 years old (letâ€™s call them â€œParentsâ€_x009d_). This allowed us to compare the course of the disease depending on the age and the presence of chronic diseases. On one hand the presence of a dentist in the cluster made this observation unique. We were able to compare change in general condition with the change in dental status. Also important opportunity for the polymerase chain reaction to be conducted weekly at the â€œChildrenâ€™sâ€_x009d_ work place. In retrospect we can say that the precursors of the disease appeared earlier than the positive result of laboratory diagnostics. The first confirmed contacts with infected patients occurred in the â€œChildrenâ€_x009d_ group. Due to this fact it was possible to assume about the way of transmission of the SARS-Cov-2 virus to â€œParentsâ€_x009d_. It should be noted that the disease wasnâ€™t one-stage for all family members, despite everyone daily contact. With 2 days in between, â€œChildrenâ€_x009d_ got sick. After 7 and 11 days, â€œParentsâ€_x009d_ fell ill. This fact raised a question of a â€œreference pointâ€_x009d_. Which symptoms really show the beginning of the disease? The disease severity was different: one â€œparentâ€_x009d_ - mild, second â€œparentâ€_x009d_ - moderate, one â€œchildâ€_x009d_ - moderate, second â€œchildâ€_x009d_ - severe. All of the family members recovered. The diagnoses were confirmed by laboratory tests, and pneumonia was diagnosed based on multislice computed tomography. Diagnostics, treatment and quarantine measures met the standards of the â€œTemporary clinical recommendationsâ€_x009d_ 6 revision of 24.05.2020 of the Ministry of health of the Russian Federation, methodological recommendations MR 3.1.0170-20 with amendments No 1 â€œEpidemiology and prevention of COVID-19".	2020		New Armenian Medical Journal	14	4	107-113			9359	Kurkatova 2020
	#3534	Field and Molecular Epidemiology: How Viral Sequencing Changed Transmission Inferences in the First Portuguese SARS-CoV-2 Infection Cluster	Pedro, Nicole; Fernandes, Veronica; Cavadas, Bruno; GuimarÃ£es, JoÃ£o Tiago; Barros, Henrique; Tavares, Margarida; Pereira, Luisa			Field epidemiology and viral sequencing provide a comprehensive characterization of transmission chains and allow a better identification of superspreading events. However, very few examples have been presented to date during the COVID-19 pandemic. We studied the first COVID-19 cluster detected in Portugal (59 individuals involved amongst extended family and work environments), following the return of four related individuals from work trips to Italy. The first patient to introduce the virus would be misidentified following the traditional field inquiry alone, as shown by the viral sequencing in isolates from 23 individuals. The results also pointed out family, and not work environment, as the primary mode of transmission.	2021		Viruses	13	6			10.3390/v13061116	830	Pedro 2021	EmmaY Yu (2021-10-12 03:55:01)(Screen): 4 people infected 59 people.;
	#3536	[Field investigations of SARS-CoV-2-outbreaks in Germany by the Robert Koch Institute, February-October 2020]	Alpers, Katharina; Haller, Sebastian; Buchholz, Udo			The Robert Koch Institute (RKI) offers advice and assistance to local public health agencies on the investigation and management of outbreaks of infectious diseases. Specially trained experts conduct field investigations. During the COVID-19 pandemic, RKI experts participated in the investigation of outbreaks in residential buildings, physicians&#039; offices, nursing homes, hospitals, and asylum seekers&#039; facilities as well as at aÂ night club and on aÂ cruise ship.This report describes some of the field investigations conducted in Germany during the COVID-19 pandemic between February and October 2020. The investigations provided information on the properties of SARS-CoVÂ­2 and its transmission as aÂ basis for the recommendations on suitable prevention measures. The practical examples demonstrate the variety of support given as well as the opportunities to gather epidemiological evidence.In September 2020, the RKI established aÂ new unit called the &quot;Focal Point for the Public Health Service,&quot; which now coordinates and is expanding field support. In order to further support the public health system to improve its capability to react to and investigate outbreaks of infectious diseases, interdisciplinary training shall be intensified.	2021		Bundesgesundheitsblatt Gesundheitsforschung Gesundheitsschutz	64	4	446-453		10.1007/s00103-021-03296-y	1359	Alpers 2021	EmmaY Yu (2021-10-14 03:34:32)(Screen): maybe. "This report describes some of the field investigations";
	#3552	The first 2 months of COVID-19 contact tracing in the Northern Territory of Australia, March-April 2020	Draper, Anthony Dk; Dempsey, Karen E.; Boyd, Rowena H.; Childs, Emma M.; Black, Hayley M.; Francis, Laura A.; Markey, Peter G.; Krause, Vicki L.			The Northern Territory (NT) Centre for Disease Control (CDC) undertook contact tracing of all notified cases of coronavirus disease 2019 (COVID-19) within the Territory. There were 28 cases of COVID-19 notified in the NT between 1 March and 30 April 2020. In total 527 people were identified as close contacts over the same period; 493 were successfully contacted; 445 were located in the NT and were subsequently quarantined and monitored for disease symptoms daily for 14 days after contact with a confirmed COVID-19 case. Of these 445 close contacts, 4 tested positive for COVID-19 after developing symptoms; 2/46 contacts who were cruise ship passengers (4.3%, 95% CI 0.5-14.8%) and 2/51 household contacts (3.9%, 95% CI 0.5-13.5%). None of the 326 aircraft passengers or 4 healthcare workers who were being monitored in the NT as close contacts became cases.	2020			44				10.33321/cdi.2020.44.53	4711	Draper 2020
	#3555	The first 100 days of SARS-CoV-2 control in Vietnam	Thai Quang, Pham; Maia, Rabaa; Luong Huy, Duong; Tan Quang, Dang; Quang Dai, Tran; Ha Linh, Quach; Ngoc Anh, Hoang; Dinh Cong, Phung; Nghia Duy, Ngu; Anh Tu, Tran; Ngoc Quang, La; My Phuc, Tran; Chau, Vinh; Khanh Cong, Nguyen; Duc Anh, Dang; Duong Nhu, Tran; Guy, E. Thwaites; Doorn, H. Rogier van; Marc, Choisy; Group, Oucru Covid- Research			Background: One hundred days after SARS-CoV-2 was first reported in Vietnam on January 23rd, 270 cases have been confirmed, with no deaths. We describe the control measures used and their relationship with imported and domestically-acquired case numbers. Methods: Data on the first 270 SARS-CoV-2 infected cases and the timing and nature of control measures were captured by Vietnam's National Steering Committee for COVID-19 response. Apple and Google mobility data provided population movement proxies. Serial intervals were calculated from 33 infector-infectee pairs and used to estimate the proportion of pre-symptomatic transmission events and time-varying reproduction numbers. Results: After the first confirmed case on January 23rd, the Vietnamese Government initiated mass communications measures, contact tracing, mandatory 14-day quarantine, school and university closures, and progressive flight restrictions. A national lockdown was implemented between April 1st and 22nd. Around 200,000 people were quarantined and 266,122 RT-PCR tests conducted. Population mobility decreased progressively before lockdown. 60% (163/270) of cases were imported; 43% (89/208) of resolved infections were asymptomatic. 21 developed severe disease, with no deaths. The serial interval was 3.24 days, and 27.5% (95% confidence interval, 15.7%-40.0%) of transmissions occurred pre-symptomatically. Limited transmission amounted to a maximum reproduction number of 1.15 (95% confidence interval, 0.37-2.36). No community transmission has been detected since April 15th. Conclusions: Vietnam has controlled SARS-CoV-2 spread through the early introduction of communication, contact-tracing, quarantine, and international travel restrictions. The value of these interventions is supported by the high proportion of asymptomatic cases and imported cases, and evidence for substantial pre-symptomatic transmission.	2020		medRxiv					10.1101/2020.05.12.20099242	8544	ThaiQuang 2020
	#3556	The First 100 Days of Severe Acute Respiratory Syndrome Coronavirus 2 (SARS-CoV-2) Control in Vietnam	Thai, Pham Quang; Rabaa, Maia A.; Luong, Duong Huy; Tan, Dang Quang; Quang, Tran Dai; Quach, Ha-Linh; Hoang Thi, Ngoc-Anh; Dinh, Phung Cong; Nghia, Ngu Duy; Tu, Tran Anh; Quang, La Ngoc; Phuc, Tran My; Chau, Vinh; Khanh, Nguyen Cong; Anh, Dang Duc; Duong, Tran Nhu; Thwaites, Guy; van Doorn, H. Rogier; Choisy, Marc			BACKGROUND: One hundred days after severe acute respiratory syndrome coronavirus 2 (SARS-CoV-2) was first reported in Vietnam on 23 January, 270 cases were confirmed, with no deaths. We describe the control measures used by the government and their relationship with imported and domestically acquired case numbers, with the aim of identifying the measures associated with successful SARS-CoV-2 control. METHODS: Clinical and demographic data on the first 270 SARS-CoV-2 infected cases and the timing and nature of government control measures, including numbers of tests and quarantined individuals, were analyzed. Apple and Google mobility data provided proxies for population movement. Serial intervals were calculated from 33 infector-infectee pairs and used to estimate the proportion of presymptomatic transmission events and time-varying reproduction numbers. RESULTS: A national lockdown was implemented between 1 and 22 April. Around 200 000 people were quarantined and 266 122 reverse transcription polymerase chain reaction (RT-PCR) tests conducted. Population mobility decreased progressively before lockdown. In total, 60% (163/270) of cases were imported; 43% (89/208) of resolved infections remained asymptomatic for the duration of infection. The serial interval was 3.24 days, and 27.5% (95% confidence interval [CI], 15.7%-40.0%) of transmissions occurred presymptomatically. Limited transmission amounted to a maximum reproduction number of 1.15 (95% CI, .Â·37-2.Â·36). No community transmission has been detected since 15 April. CONCLUSIONS: Vietnam has controlled SARS-CoV-2 spread through the early introduction of mass communication, meticulous contact tracing with strict quarantine, and international travel restrictions. The value of these interventions is supported by the high proportion of asymptomatic and imported cases, and evidence for substantial presymptomatic transmission.	2021		Clin Infect Dis	72	9	e334-e342		10.1093/cid/ciaa1130	1215	Thai 2021
	#3557	The first 100 days of the COVID-19 epidemic in Mali: a descriptive analysis	Ly, B.; Ahmed, M.; Millimouno, T.; Cissoko, Y.; Faye, C.; TraorÃ©, F.; Diarra, N.; BerthÃ©, I.; Boly, A.; Sangho, H.; Doumbia, S.			Background Since the detection of the first cases of COVID-19 in Mali, the ministry of health provides daily released of information and situation report including information on the number of testing, confirmed cases, case-contacts, recovered patients, COVID-19 related deaths; and the geographic locations affected by the epidemic. The objective of this study was to analyze this information and to examine the relation between the number of confirmed cases and the number of testing, case-contacts, recovered patients and COVID-19 related deaths. Method From the daily released of information and situation reports, the data related to the number of testing, confirmed cases, case-contacts, recovered patients, COVID-19 related deaths; and the affected geographic locations were extracted on an Excel file before being analyzed with SPSS 25 software. The analyses were essentially descriptive including Spearman correlation test and Chi 2 test for statistical significance (pâ‰¤0, 05).Results The analyses include 14,938 testing, 2,260 PCR confirmed cases, 12, 864 case-contacts, 1,502 recovered patients and 117 deaths reported during the first 100 days of the epidemic, particularly from March 25 to July 2, 2020. The results show low level of testing and demonstrate a positive correlation between the number of confirmed cases and the number of testing, case-contacts, recovered patients and deaths. These results suggest that Mali could have more confirmed cases by increasing testing, particularly among case-contacts.Conclusion The results can help to understand the evolution of the epidemic, call for more testing and contact tracing of COVID-19 cases. They can also contribute to improving data quality and response to COVID-19.	2020		ResearchSquare					10.21203/rs.3.rs-107891/v2	7311	Ly 2020
	#3561	First cases of coronavirus disease 2019 (COVID-19) in France: surveillance, investigations and control measures, January 2020	Bernard Stoecklin, Sibylle; Rolland, Patrick; Silue, Yassoungo; Mailles, Alexandra; Campese, Christine; Simondon, Anne; Mechain, Matthieu; Meurice, Laure; Nguyen, Mathieu; Bassi, ClÃ©ment; Yamani, Estelle; Behillil, Sylvie; Ismael, Sophie; Nguyen, Duc; Malvy, Denis; Lescure, FranÃ§ois Xavier; Georges, Scarlett; Lazarus, ClÃ©ment; TabaÃ¯, Anouk; Stempfelet, Morgane; Enouf, Vincent; Coignard, Bruno; Levy-Bruhl, Daniel			A novel coronavirus (severe acute respiratory syndrome coronavirus 2, SARS-CoV-2) causing a cluster of respiratory infections (coronavirus disease 2019, COVID-19) in Wuhan, China, was identified on 7 January 2020. The epidemic quickly disseminated from Wuhan and as at 12 February 2020, 45,179 cases have been confirmed in 25 countries, including 1,116 deaths. Strengthened surveillance was implemented in France on 10 January 2020 in order to identify imported cases early and prevent secondary transmission. Three categories of risk exposure and follow-up procedure were defined for contacts. Three cases of COVID-19 were confirmed on 24 January, the first cases in Europe. Contact tracing was immediately initiated. Five contacts were evaluated as at low risk of exposure and 18 at moderate/high risk. As at 12 February 2020, two cases have been discharged and the third one remains symptomatic with a persistent cough, and no secondary transmission has been identified. Effective collaboration between all parties involved in the surveillance and response to emerging threats is required to detect imported cases early and to implement adequate control measures.	2020		Euro surveill	25	6			10.2807/1560-7917.ES.2020.25.6.2000094	6216	BernardStoecklin 2020
	#3563	The first community outbreak of COVID-19 in Viet Nam: description and lessons learned	Duong, T. N.; Mai, L. T. Q.; Hien, N. T.; Nghia, N. D.; Khoa, N. T.; Tuan, N. H.; Tu, T. A.; Tu, N. H.; Phuong, H. V. M.; Anh, D. D.			Objective: At the time of this study, the prevention of novel coronavirus disease 2019 (COVID-19) relied solely on nonpharmaceutical interventions. Implementation of these interventions is not always optimal and, consequently, several cases were imported into non-epidemic areas and led to large community outbreaks. This report describes the characteristics of the first community outbreak of COVID-19 in Viet Nam and the intensive preventive measures taken in response. Methods: Cases were detected and tested for SARS-CoV-2 by real-time reverse transcriptase polymerase chain reaction. Contact tracing and active surveillance were conducted to identify suspected cases and individuals at risk. Clinical symptoms were recorded using a standardized questionnaire. Results: In Vinh Phuc province from 20 January to 3 March 2020, there were 11 confirmed cases among 158 suspected cases and 663 contacts. Nine of the confirmed cases (81.8%) had mild symptoms at the time of detection and two (18.2%) were asymptomatic;none required admission to an intensive care unit. Five prevention and control measures were implemented, including quarantining a community of 10 645 individuals for 20 days. The outbreak was successfully contained as of 13 February 2020. Discussion: In the absence of specific interventions, the intensive use of combined preventive measures can mitigate the spread of COVID-19. The lessons learned may be useful for other communities.	2021		Western Pacific Surveillance and Response	12	2	2021-09-09		10.5365/wpsar.2020.11.2.016	588	Duong 2021
	#3565	First COVID-19 cases with high secondary infection among health workers, Sana&#039;a capital, April 2020: Lessons learned and future opportunities	Al-Sakkaf, Ehab; Ghaleb, Yasser; Al-Dabis, Esmail; Qairan, Mohammed; Al Amad, Mohammed; Al Serouri, Abdulwahed; Al-Kohlani, Abdulhakim			OBJECTIVES: Confirm existence of COVID-19 outbreak, conduct contact tracing, and recommend control measures. METHODS: Two COVID-19 cases in Sana&#039;a Capital met the WHO case definition. Data were collected from cases and contacts who were followed for 14 days. Nasopharyngeal swabs were taken for confirmation by Polymerase Chain Reaction (PCR). RESULTS: Two confirmed Yemeni male patients aged 20 and 40 years who had no travel history were admitted to hospital on 24 April 2020. Regarding the first patient, symptoms started on April 18th, 2020 then the patient improved and was discharged on May 5th, while the second patient&#039;s symptoms started on April 22nd but the patient died on April 29th, 2020. Both patients had 54 contacts, 17 (32%) were health workers (HWs). Four contacts (7%) were confirmed, two of them were HWs that needed hospitalization. The secondary attack rate (sAR) was 12% among HWs compared to 5% among other contacts. CONCLUSIONS: First COVID-19 outbreak was confirmed among Yemeni citizens with a high sAR among HWs. Strict infection control among HWs should be ensured. Physical distancing and mask-wearing with appropriate disinfecting measures should be promoted especially among contacts. There is a need to strengthen national capacities to assess, detect, and respond to public health emergencies.	2021		Int. j. infect. dis					10.1016/j.ijid.2021.04.022	1342	Al-Sakkaf 2021
Y	#3571	The first few cases and fatalities of Corona Virus Disease 2019 (COVID-19) in the Eastern Mediterranean Region of the World Health Organization: A rapid review	Abed Alah, Muna; Abdeen, Sami; Kehyayan, Vahe	Review		In December 2019, a cluster of atypical Pneumonia cases in Wuhan, China were reported to the World Health Organization (WHO). Later, those cases were attributed to a novel respiratory virus currently known as COVID-19. The infection is affecting every continent. It was characterized by WHO as a global pandemic on 11 March 2020. Countries worldwide are implementing various preventive measures to contain the spread of the infection such as travel and trade restrictions, closure of educational institutions and shops, and some took more strict measures such as imposing curfew. WHO is emphasizing the importance of early detection of cases, contact tracing, risk communications, implementing multisectoral approach in order to combat COVID-19 infection. Countries should provide the public with accurate, transparent information about the local and global situation of this escalating infection. Much uncertainty still surrounds this viral infection, its modes of transmission and dynamics. Epidemiological investigations particularly for the first few cases of COVID-19 infection are critical to expand our knowledge about this evolving pandemic. In this review we summarized the data available about the first few cases and fatalities of COVID-19 infection up to 18 March 2020 across Eastern Mediterranean Region of the World Health Organization. such data were only available in websites of ministries of health of the targeted countries, WHO situational reports, online newspapers, and other media channels and this gave us an idea about the amount and type of data available for the public regarding this evolving infection.	2020		J Infect Public Health	13	10	1367-1372		10.1016/j.jiph.2020.06.009	3439	AbedAlah 2020
	#3575	The first infant case of COVID-19 acquired from a secondary transmission in Vietnam	Le, Hai T.; Nguyen, Lam V.; Tran, Dien M.; Do, Hai T.; Tran, Huong T.; Le, Yen T.; Phan, Phuc H.				2020		Lancet Child Adolesc Health	4	5	405-406		10.1016/S2352-4642(20)30091-2	6006	Le 2020
	#3578	First known COVID-19 case and contact tracing efforts in Istanbul, Turkey	Guner, A. E.; Surmeli, A.; Kural, K.; Sahin, E.; Alkan, P.; Kocayigit, E.; Hatipoglu, M.; Birinci, S.; Memisoglu, K.; Maral, I.			BACKGROUND/AIM: COVID-19 has now become a global pandemic. Understanding the routes of transmission is vital in the mitigation and suppression of the disease. Istanbul has become one of the disease&#039;s epicenters. This study aims to describe the first COVID-19 case and contact tracing efforts around it in Istanbul. MATERIALS AND METHODS: The descriptive study was conducted in Istanbul, Turkey. First and associated COVID-19 cases were investigated with contact tracing and described primary and secondary cases. RESULTS: The source case was an individual who returned to Turkey from international travel at the beginning of March and tested PCR (-). The index case is the brother of the source case and is considered the first PCR (+) case diagnosed in Istanbul. Contact tracing revealed 23 PCR (+) cases, 14 of which resulted in hospitalization and three deaths. CONCLUSIONS: This study described cases of the first COVID-19 cluster in Istanbul. Also, contact tracing was used in this first cluster. This contributed to contact tracing algorithms in Turkey.	2021		Turkish Journal of Medical Sciences	30		30-30		https://10.3906/sag-2103-30	1250	Guner 2021
	#3580	First known COVID-19 case and contact tracing efforts in Ä°stanbul, Turkey	GÃ¼ner, A. E.; SÃ¼rmeli, A.; Kural, K.; Åžahin, E.; Alkan, P.; KocayiÄŸit, E.; HatipoÄŸlu, M.; Birinci, Åž; MemiÅŸoÄŸlu, K.; Maral, I.			BACKGROUND/AIM: COVID-19 has now become a global pandemic. Understanding the routes of transmission is vital in the mitigation and suppression of the disease. Ä°stanbul has become one of the diseaseâ€™s epicenters. This study aims to describe the first COVID-19 case and contact tracing efforts around it in Ä°stanbul. MATERIALS AND METHODS: The descriptive study was conducted in Ä°stanbul, Turkey. The first COVID-19 cases and those associated with them were investigated with contact tracing, and primary and secondary cases were described. RESULTS: The source case was an individual who returned to Turkey from international travel at the beginning of March and tested PCR (â€“). The index case is the brother of the source case and is considered the first PCR (+) case diagnosed in Ä°stanbul. Contact tracing revealed 23 PCR (+) cases, 14 of which resulted in hospitalization and three deaths. CONCLUSIONS: This study described cases of the first COVID-19 cluster in Ä°stanbul. Moreover, contact tracing was used in this first cluster. This contributed to contact tracing algorithms in Turkey.	2021		Turk J Med Sci	51	4	1653-1658	33929142	10.3906/sag-2103-30	6875	GÃ¼ner 2021
	#3581	First known person-to-person transmission of severe acute respiratory syndrome coronavirus 2 (SARS-CoV-2) in the USA	Ghinai, Isaac; McPherson, Tristan D.; Hunter, Jennifer C.; Kirking, Hannah L.; Christiansen, Demian; Joshi, Kiran; Rubin, Rachel; Morales-Estrada, Shirley; Black, Stephanie R.; Pacilli, Massimo; Fricchione, Marielle J.; Chugh, Rashmi K.; Walblay, Kelly A.; Ahmed, N. Seema; Stoecker, William C.; Hasan, Nausheen F.; Burdsall, Deborah P.; Reese, Heather E.; Wallace, Megan; Wang, Chen; Moeller, Darcie; Korpics, Jacqueline; Novosad, Shannon A.; Benowitz, Isaac; Jacobs, Max W.; Dasari, Vishal S.; Patel, Megan T.; Kauerauf, Judy; Charles, E. Matt; Ezike, Ngozi O.; Chu, Victoria; Midgley, Claire M.; Rolfes, Melissa A.; Gerber, Susan I.; Lu, Xiaoyan; Lindstrom, Stephen; Verani, Jennifer R.; Layden, Jennifer E.			BACKGROUND: Coronavirus disease 2019 (COVID-19) is a disease caused by severe acute respiratory syndrome coronavirus 2 (SARS-CoV-2), first detected in China in December, 2019. In January, 2020, state, local, and federal public health agencies investigated the first case of COVID-19 in Illinois, USA. METHODS: Patients with confirmed COVID-19 were defined as those with a positive SARS-CoV-2 test. Contacts were people with exposure to a patient with COVID-19 on or after the patient&#039;s symptom onset date. Contacts underwent active symptom monitoring for 14 days following their last exposure. Contacts who developed fever, cough, or shortness of breath became persons under investigation and were tested for SARS-CoV-2. A convenience sample of 32 asymptomatic health-care personnel contacts were also tested. FINDINGS: Patient 1-a woman in her 60s-returned from China in mid-January, 2020. One week later, she was hospitalised with pneumonia and tested positive for SARS-CoV-2. Her husband (Patient 2) did not travel but had frequent close contact with his wife. He was admitted 8 days later and tested positive for SARS-CoV-2. Overall, 372 contacts of both cases were identified; 347 underwent active symptom monitoring, including 152 community contacts and 195 health-care personnel. Of monitored contacts, 43 became persons under investigation, in addition to Patient 2. These 43 persons under investigation and all 32 asymptomatic health-care personnel tested negative for SARS-CoV-2. INTERPRETATION: Person-to-person transmission of SARS-CoV-2 occurred between two people with prolonged, unprotected exposure while Patient 1 was symptomatic. Despite active symptom monitoring and testing of symptomatic and some asymptomatic contacts, no further transmission was detected. FUNDING: None.	2020		Lancet	395	10230	1137-1144		10.1016/S0140-6736(20)30607-3	6088	Ghinai 2020
	#3582	The first laboratory-confirmed imported infections of SARS-CoV-2 in Sudan	Aljak, Elham R.; Eldigail, Mawahib; Mahmoud, Iman; Elhassan, Rehab M.; Elduma, Adel; Ibrahim, Abubakr A.; Ali, Yousif; Weaver, Scott C.; Ahmed, Ayman			BACKGROUND: The rapidly growing pandemic of coronavirus disease 2019 (COVID-19) has challenged health systems globally. Here we report the first identified infections of severe acute respiratory syndrome coronavirus 2 (SARS-CoV-2; aetiology of COVID-19) among recent international arrivals to Sudan and their contacts. METHODS: Suspected cases were identified clinically and/or epidemiologically. Samples from suspected cases and their contacts were tested in the National Influenza Centre following World Health Organization protocols. Two real-time reverse transcription quantitative polymerase chain reaction assays were used to detect and confirm SARS-CoV-2 infection. RESULTS: Seven cases of COVID-19, including two deaths, were confirmed in Sudan between 27 February and 30 March 2020. Suspected cases were identified and tested. As of 30 March, no local transmission was yet reported in the country. Fifty-nine percent of the suspected cases were international travellers coming from areas with current COVID-19 epidemics. Cough and fever were the major symptoms, presented by 65% and 60% of the suspected cases, respectively. By early April, an additional seven cases were confirmed through limited contact tracing that identified the first locally acquired infections in recent contact with imported cases. CONCLUSIONS: The high mortality rate of COVID-19 cases in Sudan might be due to limitations in test and trace and case management services. Unfortunately, infections have spread further into other states and the country has no capacity for mass community screening to better estimate disease prevalence. Therefore external support is urgently needed to improve the healthcare and surveillance systems.	2021		Trans R Soc Trop Med Hyg	115	1	103-109		10.1093/trstmh/traa151	2242	Aljak 2021
	#3583	First Local Transmission Cluster of COVID-19 in Malaysia: Public Health Response	Ahmad, Noor Ani; Chong Zhuo, Lin; Rahman, Sunita Abd; bin Ghazali, Muhammad Haikal; Nadzari, Ezy Eriyani; Zakiman, Zazarida; Redzuan, Suziana; Taib, Salina Md; Kassim, Mohd Shaiful Azlan; Mohamed Noor, Wan Noraini Wan			INTRODUCTION: Rapid public health response is important in controlling the transmission of coronavirus disease 2019 (COVID-19). In this study, we described the public health response taken by the Ministry of Health of Malaysia in managing the first local transmission cluster of COVID-19 related to mass-gathering and inter-state traveling to celebrate a festival. METHODS: We summarized strategies implemented by the Malaysia Crisis Preparedness and Response Centre (CPRC) in managing the first local transmission of COVID-19. We collected information related to the epidemiological investigation of this cluster and described the inter-state network in managing the outbreak. RESULTS: This first local transmission of COVID-19 in Malaysia had a history of contact with her older brother, the index case, who was the first Malaysian imported case. Only two positive cases were detected out of 59 contacts traced from the index case. Close contacts with infected person/s, inter-state movement, and public/family gatherings were identified as the sources of transmission. A large number of contacts were traced from inter-state traveling, and family gatherings during the festive season, and health consultations and treatment. CONCLUSION: Close contacts from inter-state movement and public/family gatherings were identified as the source of transmission. Family or public gatherings during festivals or religious events should be prohibited or controlled in COVID-19 prevalent areas. A structured surveillance system with rapid contact tracing is significant in controlling the transmission of COVID-19 in the community.	2020		International Journal of Travel Medicine & Global Health	8	3	124-130		10.34172/IJTMGH.2020.21	7477	Ahmad 2020
	#3587	First Mildly Ill, Nonhospitalized Case of Coronavirus Disease 2019 (COVID-19) Without Viral Transmission in the United States-Maricopa County, Arizona, 2020	Scott, Sarah E.; Zabel, Karen; Collins, Jennifer; Hobbs, Katherine C.; Kretschmer, Melissa J.; Lach, Mitchell; Turnbow, Katie; Speck, Lindsay; White, Jessica R.; Maldonado, Keila; Howard, Brandon; Fowler, Jeanene; Singh, Sonia; Robinson, Susan; Pompa, Alexandra Peterson; Chatham-Stephens, Kevin; Xie, Amy; Cates, Jordan; Lindstrom, Stephen; Lu, Xiaoyan; Rolfes, Melissa A.; Flanagan, Marcy; Sunenshine, Rebecca			BACKGROUND: Coronavirus disease 2019 (COVID-19) causes a range of illness severity. Mild illness has been reported, but whether illness severity correlates with infectivity is unknown. We describe the public health investigation of a mildly ill, nonhospitalized COVID-19 case who traveled to China. METHODS: The case was a Maricopa County resident with multiple severe acute respiratory syndrome coronavirus 2 (SARS-CoV-2)-positive specimens collected on 22 January 2020. Contacts were persons exposed to the case on or after the day before case diagnostic specimen collection. Contacts were monitored for 14 days after last known exposure. High-risk contacts had close, prolonged case contact (&amp;#8805; 10 minutes within 2 m). Medium-risk contacts wore all US Centers for Disease Control and Prevention-recommended personal protective equipment during interactions. Nasopharyngeal and oropharyngeal (NP/OP) specimens were collected from the case and high-risk contacts and tested for SARS-CoV-2. RESULTS: Paired case NP/OP specimens were collected for SARS-CoV-2 testing at 11 time points. In 8 pairs (73%), &amp;#8805; 1 specimen tested positive or indeterminate, and in 3 pairs (27%) both tested negative. Specimens collected 18 days after diagnosis tested positive. Sixteen contacts were identified; 11 (69%) had high-risk exposure, including 1 intimate contact, and 5 (31%) had medium-risk exposure. In total, 35 high-risk contact NP/OP specimens were collected for SARS-CoV-2 testing; all 35 pairs (100%) tested negative. CONCLUSIONS: This report demonstrates that SARS-CoV-2 infection can cause mild illness and result in positive tests for up to 18 days after diagnosis, without evidence of transmission to close contacts. These data might inform public health strategies to manage individuals with asymptomatic infection or mild illness.	2020		Clin Infect Dis	71	15	807-812		10.1093/cid/ciaa374	3289	Scott 2020
	#3593	First Reported Nosocomial Outbreak of Severe Acute Respiratory Syndrome Coronavirus 2 in a Pediatric Dialysis Unit	Schwierzeck, Vera; KÃ¶nig, Jens Christian; KÃ¼hn, Joachim; Mellmann, Alexander; Correa-MartÃ­nez, Carlos Luis; Omran, Heymut; Konrad, Martin; Kaiser, Thomas; Kampmeier, Stefanie			BACKGROUND: Coronavirus disease 2019 (COVID-19) is a life-threatening respiratory condition caused by severe acute respiratory syndrome coronavirus 2 (SARS-CoV-2) and was initially detected in China in December 2019. Currently, in Germany &gt;140 000 cases of COVID-19 are confirmed. Here we report a nosocomial outbreak of SARS-CoV-2 infections in the pediatric dialysis unit of the University Hospital MÃ¼nster (UHM). METHODS: Single-step real-time reverse-transcription polymerase chain reaction (rRT-PCR) from nasopharyngeal swabs was used to diagnose the index patient and identify infected contacts. Epidemiological links were analyzed by patient interviews and medical record reviews. In addition, each contact was assessed for exposure to the index case and monitored for clinical symptoms. Cycle threshold (Ct) values of all positive test results were compared between symptomatic and asymptomatic cases. RESULTS: Forty-eight cases were involved in this nosocomial outbreak. Nine contact cases developed laboratory-confirmed COVID-19 infections. Two SARS-CoV-2-positive cases remained clinically asymptomatic. Eleven cases reported flulike symptoms without positive results. Ct values were significantly lower in cases presenting typical COVID-19 symptoms, suggesting high viral shedding (P = .007). CONCLUSIONS: Person-to-person transmission was at the heart of a hospital outbreak of SARS-CoV-2 between healthcare workers (HCWs) and patients in the pediatric dialysis unit at UHM. Semiquantitative rRT-PCR results suggest that individuals with high viral load pose a risk to spread SARS-CoV-2 in the hospital setting. Our epidemiological observation highlights the need to develop strategies to trace and monitor SARS-CoV-2-infected HCWs to prevent COVID-19 outbreaks in the hospital setting.	2021		Clin Infect Dis	72	2	265-270		10.1093/cid/ciaa491	2408	Schwierzeck 2021
	#3596	The first sixty days of COVID-19 in a humanitarian response setting: a descriptive epidemiological analysis of the outbreak in South Sudan	Waya, Joy Luba Lomole; Lako, Richard; Bunga, Sudhir; Chun, Helen; Mize, Valerie; Ambani, Boniface; Wamala, Joseph Francis; Guyo, Argata Guracha; Gray, John Henry; Gai, Malick; Maleghemi, Sylvester; Kol, Matthew; Rumunu, John; Tukuru, Michael; Olu, Olushayo Oluseun			Introduction: the coronavirus disease 2019 (COVID-19) was declared a pandemic on March 11, 2020. South Sudan, a low-income and humanitarian response setting, reported its first case of COVID-19 on April 5, 2020. We describe the socio-demographic and epidemiologic characteristics of COVID-19 cases in this setting. Methods: we conducted a cross-sectional descriptive analysis of data for 1,330 confirmed COVID-19 cases from the first 60 days of the outbreak. Results: among the 1,330 confirmed cases, the mean age was 37.1 years, 77% were male, 17% were symptomatic with 95% categorized as mild, and the case fatality rate was 1.1%. Only 24.7% of cases were detected through alerts and sentinel site surveillance, with 95% of the cases reported from the capital, Juba. Epidemic doubling time averaged 9.8 days (95% confidence interval [CI] 7.7 - 13.4), with an attack rate of 11.5 per 100,000 population. Test positivity rate was 18.2%, with test rate per 100,000 population of 53 and mean test turn-around time of 9 days. The case to contact ratio was 1: 2.2. Conclusion: this 2-month initial period of COVID-19 in South Sudan demonstrated mostly young adults and men affected, with most cases reported as asymptomatic. SystemsÂ´ limitations highlighted included a small proportion of cases detected through surveillance, low testing rates, low contact elicitation, and long collection to test turn-around times limiting the countryÂ´s ability to effectively respond to the outbreak. A multi-pronged response including greater access to testing, scale-up of surveillance, contact tracing and community engagement, among other interventions are needed to improve the COVID-19 response in this setting.	2020		Pan Afr Med J	37		384-384		10.11604/pamj.2020.37.384.27486	2449	Waya 2020	EmmaY Yu (2021-10-19 04:56:28)(Screen): 'The case to contact ratio was 1: 2.2';
	#36	Absence of nosocomial transmission of coronavirus disease 2019 (COVID-19) due to SARS-CoV-2 in the prepandemic phase in Hong Kong	Cheng, Vincent C. C.; Wong, Shuk-Ching; Chuang, Vivien W. M.; So, Simon Y. C.; Chen, Jonathan H. K.; Sridhar, Siddharth; To, Kelvin K. W.; Chan, Jasper F. W.; Hung, Ivan F. N.; Ho, Pak-Leung; Yuen, Kwok-Yung			BACKGROUND: To describe the infection control strategy to achieve zero nosocomial transmission of symptomatic coronavirus disease (COVID-19) due to SARS-CoV-2 during the prepandemic phase (the first 72 days after announcement of pneumonia cases in Wuhan) in Hong Kong. METHODS: Administrative support with the aim of zero nosocomial transmission by reducing elective clinical services, decanting wards, mobilizing isolation facilities, providing adequate personal protective equipment, coordinating laboratory network for rapid molecular diagnosis under 4-tier active surveillance for hospitalized patients and outpatients, and organizing staff forum and training was implemented under the framework of preparedness plan in Hospital Authority. The trend of SARS-CoV-2 in the first 72 days was compared with that of SARS-CoV 2003. RESULTS: Up to day 72 of the epidemic, 130 (0.40%) of 32,443 patients being screened confirmed to have SARS-CoV-2 by reverse transcription polymerase chain reaction. Compared with SARS outbreak in 2003, the SARS-CoV-2 case load constituted 8.9% (130 SARS-CoV-2/1458 SARS-CoV) of SARS-CoV infected cases at day 72 of the outbreak. The incidences of nosocomial acquisition of SARS-CoV per 1,000 SARS-patient-day and per 100 SARS-patient-admission were 7.9 and 16.9, respectively, which were significantly higher than the corresponding incidences of SARS-CoV-2 (zero infection, P &lt;.001). CONCLUSIONS: Administrative support to infection control could minimize the risk of nosocomial transmission of SARS-CoV-2.	2020		Am J Infect Control	48	8	890-896		10.1016/j.ajic.2020.05.018	4713	Cheng 2020	EmmaY Yu (2021-09-30 09:39:21)(Screen): "The trend of SARS-CoV-2 in the first 72 days was compared with that of SARS-CoV 2003". No info about "who infected whom".;
	#3606	Flattening the curve in 52 days: characterisation of the COVID-19 pandemic in the Principality of Liechtenstein - an observational study	Thiel, Sarah Lucia; Weber, Myriam Carol; Risch, Lorenz; Wohlwend, Nadia; Lung, Thomas; Hillmann, Dorothea; Ritzler, Michael; Risch, Martin; Kohler, Philipp; Vernazza, Pietro; Kahlert, Christian R.; Fleisch, Felix; Cusini, Alexia; Karajan, Tomas V.; Copeland, Sandra; Paprotny, Matthias			BACKGROUND: The principality of Liechtenstein had its first COVID-19 case at the beginning of March 2020. After exponential growth, the pandemic&amp;rsquo;s first wave was contained, with the last case being diagnosed 52 days after the initial occurrence. AIM: To characterise the COVID-19 pandemic in Liechtenstein. METHODS: All patients diagnosed in Liechtenstein were followed up until recovery and again 6&amp;ndash;8 weeks after symptom onset. They were contacted every 2 days to record their clinical status until the resolution of their symptoms. The diagnosis of COVID-19 was based on clinical symptoms and molecular testing. Household and close workplace contacts were included in the follow-up, which also comprised antibody testing. In addition, public health measures installed during the pandemic in Liechtenstein are summarised. RESULTS: During the first wave, 5% of the population obtained a reverse transcriptase polymerase chain reaction test. A total of 95 patients (median age 39 years) were diagnosed with COVID-19 (82 who resided in Liechtenstein), resulting in an incidence in Liechtenstein of 0.211%. One patient, aged 94, died (mortality rate 1%). Only 62% of patients could retrospectively identify a potential source of infection. Testing the patients&amp;rsquo; household and close workplace contacts (n = 170) with antibody tests revealed that 25% of those tested were additional COVID-19 cases, a quarter of whom were asymptomatic. Those households which adhered to strict isolation measures had a significantly lower rate of affected household members than those who didn&amp;rsquo;t follow such measures. The national public health measures never restricted free movement of residents. Masks were only mandatory in healthcare settings. The use of home working for the general workforce was promoted. Gatherings were prohibited. Schools, universities, certain public spaces (like sports facilities and playgrounds), childcare facilities, nonessential shops, restaurants and bars were closed. Social distancing, hygienic measures, solidarity and supporting individuals who were at risk were the main pillars of the public health campaigns. CONCLUSION: The close collaboration of all relevant stakeholders allowed for the complete workup of all COVID-19 patients nationwide. A multitude of factors (e.g., young age of the patients, low-threshold access to testing, close monitoring of cases, high alertness and adherence to public health measures by the population) led to the early containment of the first wave of the pandemic, with a very low rate of serious outcomes. Antibody testing for SARS-CoV-2 revealed a substantial proportion of undiagnosed COVID-19 cases among close contacts of the patients.	2020		Swiss Med Wkly	150		w20361-w20361		10.4414/smw.2020.20361	3415	Thiel 2020
	#361	Assessing Testing Strategies and Duration of Quarantine in Contact Tracing for SARS-CoV-2: A Retrospective Study of San Francisco&#039;s COVID-19 Contact Tracing Program, June-August 2020	Reid, M. J. A.; Prado, P.; Brosnan, H.; Ernst, A.; Spindler, H.; Celentano, J.; Wall-Shui, M.; Sachdev, D.			We sought to assess the proportion of elicited close contacts diagnosed with coronavirus disease 2019 at the start of and before exiting quarantine in San Francisco. From June 8 to August 31, 6946 contacts were identified: 3008 (46.3%) were tested, 940 (13.5%) tested positive, and 90% tested positive in the first 9 days of quarantine.	2021		Open Forum Infectious Diseases	8	7	ofab171-ofab171		10.1093/ofid/ofab171	372	Reid 2021
	#3619	Follow-up investigation of asymptomatic COVID-19 cases at diagnosis in Busan, Korea	Lee, Miyoung; Eun, Youngduck; Park, Kyounghee; Heo, Jeonghun; Son, Hyunjin			OBJECTIVES: The objective of the study was to conduct a follow-up investigation of 10 asymptomatic patients at diagnosis among the 98 confirmed coronavirus disease 2019 (COVID-19) cases reported in Busan between February 21, 2020 and March 13, 2020 to determine whether asymptomatic infection and transmission during asymptomatic period are possible. METHODS: The study analyzed 10 asymptomatic, confirmed COVID-19 cases to determine whether asymptomatic infection is possible. We conducted in-depth interviews with patients and guardians; interviews with primary physicians; review of medical records and drug utilization review (DUR) reports; and base station-based location tracking. RESULTS: Among the 98, confirmed COVID-19 cases reported in Busan, the study analyzed 10 (10.2%) asymptomatic patients at diagnosis. The results confirmed that two (2.0%) patients reported to be asymptomatic during the initial epidemiological investigation, but turned symptomatic before diagnosis as per the in-depth interview results. Four cases (4.0%) of early detection led to confirmed diagnosis during the incubation period and presentation of symptoms after diagnosis. In addition, the remaining four patients (4.0%), having no subjective symptoms nor specific findings on chest radiography and computed tomography, remained asymptomatic until the isolation order was lifted. With regard to whether transmission during the asymptomatic period is possible, it was found that one out of 23 household contacts of the confirmed patients was identified as an additional confirmed case after coming in close contact with an index patient during the presymptomatic period. CONCLUSIONS: Among the 98 confirmed cases, asymptomatic infection was confirmed in four cases (4.0%). In addition, there was one additional confirmed case in which the patient was a family member who came in close contact with an index patient during the incubation period, thereby confirming that transmission during the asymptomatic period is possible. The possibility of transmission during the asymptomatic period has been confirmed; therefore, it is necessary to review the measures for expanding contact tracing that is currently being applied starting one day prior to the onset of symptoms.	2020		Epidemiol Health	42		e2020046-e2020046		10.4178/epih.e2020046	4781	Lee 2020
	#3623	For-profit long-term care homes and the risk of COVID-19 outbreaks and resident deaths	Stall, Nathan M.; Jones, Aaron; Brown, Kevin A.; Rochon, Paula A.; Costa, Andrew P.			BACKGROUND: Long-term care (LTC) homes have been the epicentre of the coronavirus disease 2019 (COVID-19) pandemic in Canada to date. Previous research shows that for-profit LTC homes deliver inferior care across a variety of outcome and process measures, raising the question of whether for-profit homes have had worse COVID-19 outcomes than nonprofit homes. METHODS: We conducted a retrospective cohort study of all LTC homes in Ontario, Canada, from Mar. 29 to May 20, 2020, using a COVID-19 outbreak database maintained by the Ontario Ministry of Long-Term Care. We used hierarchical logistic and count-based methods to model the associations between profit status of LTC homes (for-profit, nonprofit or municipal) and COVID-19 outbreaks in LTC homes, the extent of COVID-19 outbreaks (number of residents infected), and deaths of residents from COVID-19. RESULTS: The analysis included all 623 Ontario LTC homes, comprising 75 676 residents; 360 LTC homes (57.7%) were for profit, 162 (26.0%) were nonprofit, and 101 (16.2%) were municipal homes. There were 190 (30.5%) outbreaks of COVID-19 in LTC homes, involving 5218 residents and resulting in 1452 deaths, with an overall case fatality rate of 27.8%. The odds of a COVID-19 outbreak were associated with the incidence of COVID-19 in the public health unit region surrounding an LTC home (adjusted odds ratio [OR] 1.91, 95% confidence interval [CI] 1.19-3.05), the number of residents (adjusted OR 1.38, 95% CI 1.18-1.61), and older design standards of the home (adjusted OR 1.55, 95% CI 1.01-2.38), but not profit status. For-profit status was associated with both the extent of an outbreak in an LTC home (adjusted risk ratio [RR] 1.96, 95% CI 1.26-3.05) and the number of resident deaths (adjusted RR 1.78, 95% CI 1.03-3.07), compared with nonprofit homes. These associations were mediated by a higher prevalence of older design standards in for-profit LTC homes and chain ownership. INTERPRETATION: For-profit status is associated with the extent of an outbreak of COVID-19 in LTC homes and the number of resident deaths, but not the likelihood of outbreaks. Differences between for-profit and nonprofit homes are largely explained by older design standards and chain ownership, which should be a focus of infection control efforts and future policy.	2020		CMAJ	192	33	E946-E955		10.1503/cmaj.201197	4520	Stall 2020
	#3660	Frequency, Associated Risk Factors, and Characteristics of COVID-19 Among Healthcare Personnel in a Spanish Health Department	Algado-SellÃ©s, Natividad; Gras-ValentÃ­, Paula; Chico-SÃ¡nchez, Pablo; Mora-Muriel, Juan G.; Soler-Molina, Victor M.; HernÃ¡ndez-Maldonado, MarÃ­a; Lameiras-Azevedo, Ana-SofÃ­a; JimÃ©nez-SepÃºlveda, Natali J.; GÃ³mez-Sotero, Isel-Lilibeth; Villanueva-Ruiz, Cesar O.; Barrenengoa-SaÃ±udo, Julio; Fuster-PÃ©rez, Marina; CÃ¡novas-Javega, Sandra; Cerezo-Milan, Patricia; Monerris-Palmer, Miranda; Esclapez, Ana; Cartagena-Llopis, Lidia; GarcÃ­a-Rivera, Claudia; MartÃ­nez-Tornero, Iluminada; Nadal-Morante, VerÃ³nica; Merino-Lucas, Esperanza; Rodriguez-Diaz, Juan C.; Vidal-Catala, Inmaculada; Llorens-Soriano, Pere; San Inocencio, David; Gil-Carbonell, Joan; Montiel-Higuero, InÃ©s; SÃ¡nchez-Vela, Pablo; SÃ¡nchez-PayÃ¡, JosÃ©			INTRODUCTION: This study examines the frequency, associated factors, and characteristics of healthcare personnel coronavirus disease 2019 cases in a healthcare department that comprises a tertiary hospital and its associated 12 primary healthcare centers. METHODS: This study included healthcare personnel that showed symptoms or were in contact with a coronavirus disease 2019 case patient from March 2, 2020 to April 19, 2020. Their evolution and characteristics (age, sex, professional category, type of contact) were recorded. Correlations between the different characteristics and risk of developing coronavirus disease 2019 and severe coronavirus disease 2019 were analyzed using chi-square tests. Their magnitudes were quantified with ORs, AORs, and their 95% CIs using a logistic regression model. RESULTS: Of the 3,900 healthcare professionals in the department, 1,791 (45.9%) showed symptoms or were part of a contact tracing study. The prevalence of those with symptoms was 20.1% (784/3,900; 95% CI=18.8, 21.4), with coronavirus disease 2019 was 4.0% (156/3,900; 95% CI=3.4, 4.6), and with severe coronavirus disease 2019 was 0.5% (18/3,900; 95% CI=0.2, 0.7). The frequency of coronavirus disease 2019 in symptomatic healthcare personnel with a nonprotected exposure was 22.8% (112/491) and 13.7% (40/293) in those with a protected exposure (AOR=2.2, 95% CI=1.2, 3.9). The service in which the healthcare personnel performed their activity was not significantly associated with being diagnosed with coronavirus disease 2019. A total of 26.3% (10/38) of male healthcare personnel with coronavirus disease 2019 required hospitalization, compared with 6.8% (8/118) among female healthcare personnel (OR=4.9, 95% CI=1.8, 13.6). CONCLUSIONS: A surveillance and monitoring program centred on healthcare personnel enables an understanding of the risk factors that lead to coronavirus disease 2019 among this population. This knowledge allows the refinement of the strategies for disease control and prevention in healthcare personnel during the coronavirus disease 2019 pandemic.	2020		Am J Prev Med	59	6	e221-e229		10.1016/j.amepre.2020.07.014	4230	Algado-SellÃ©s 2020
	#3661	Frequent Occurrence of SARS-CoV-2 Transmission among Non-close Contacts Exposed to COVID-19 Patients	Jung, Jiwon; Lee, Jungmin; Kim, Eunju; Namgung, Songhee; Kim, Younjin; Yun, Mina; Lim, Young Ju; Kim, Eun Ok; Bae, Seongman; Kim, Mi Na; Lee, Sun Mi; Park, Man Seong; Kim, Sung Han			Severe acute respiratory syndrome coronavirus 2 (SARS-CoV-2) transmission among non-close contacts is not infrequent. We evaluated the proportion and circumstances of individuals to whom SARS-CoV-2 was transmitted without close contact with the index patient in a nosocomial outbreak in a tertiary care hospital in Korea. From March 2020 to March 2021, there were 36 secondary cases from 14 SARS-CoV-2 infected individuals. Of the 36 secondary cases, 26 (72%) had been classified as close contact and the remaining 10 (28%) were classified as non-close contact. Of the 10 non-close contact, 4 had short conversations with both individuals masked, 4 shared a space without any conversation with both masked, and the remaining 2 entered the space after the index had left. At least one quarter of SARS-CoV-2 transmissions occurred among non-close contacts. The definition of close contact for SARS-CoV-2 exposure based on the mode of droplet transmission should be revised to reflect the airborne nature of SARS-CoV-2 transmission.	2021		J Korean Med Sci	36	33	e233-e233		10.3346/jkms.2021.36.e233	132	Jung 2021
	#3719	Genetic testing and serological screening for SARS-CoV-2 infection in a COVID-19 outbreak in a nursing facility in Japan	Chong, Yong; Tani, Naoki; Ikematsu, Hideyuki; Terazawa, Nobuto; Nakashima, Hitoshi; Shimono, Nobuyuki; Akashi, Koichi; Tanaka, Yosuke			BACKGROUND: The Pandemic of coronavirus disease (COVID-19), caused by severe acute respiratory syndrome coronavirus 2 (SARS-CoV-2), has critically impacted the spread of infection within nursing facilities. We evaluated the usefulness of genetic and serological tests conducted during a COVID-19 outbreak in a nursing facility in Japan. METHODS: After the first identification of SARS-CoV-2 infection, a comprehensive, facility- and/or unit-wide PCR testing from nasopharyngeal swabs was repeatedly performed in a three-unit facility including 99 residents with dementia and 53 healthcare personnel. Additionally, PCR testing was conducted separately for residents and staff with fever of &amp;#8805;37.5 Â°C. Facility-wide serological testing, including rapid kit testing and quantitative assay, was conducted twice over 1 month apart. RESULTS: A total of 322 PCR and 257 antibody tests were performed. 37 (24.3%) of the 152 individuals (25/99 residents, 25.3%; 12/53 staff, 22.6%) were identified as PCR-positive. Seven residents died with a mortality of 7.1% (7/99). Among the 37 individuals, 10 (27.0%) were asymptomatic at the time of testing. PCR positivity was concentrated on one unit (Unit 1) (20/30 residents, 66.7%; 9/14 staff, 64.3%). The other units showed a limited spread of infection. In unit-wide and separate tests, PCR positivity detection was highly prevalent (22.9 and 44.4%, respectively) in Unit 1, compared with that in the other units. Serological testing identified two additional infected residents with a negative PCR result and showed that no staff was newly identified as infected. CONCLUSIONS: Thorough PCR testing, in combination with comprehensive and separate tests, is critical for managing COVID-19 outbreaks in nursing facilities, particularly, in units considered an epicenter. Serological testing is also beneficial for tracing contacts, confirming the number of infected individuals, and authorizing the termination of the outbreak.	2021		BMC Infect Dis	21	1	263-263		10.1186/s12879-021-05972-5	1774	Chong 2021
	#3722	Genome-wide analysis of SARS-CoV-2 in VietnamGenome-wide analysis of SARS-CoV-2 strains circulating in Vietnam: understanding the nature of the epidemic and role of the D614G mutation	Dao, M. H.; Phan, L. T.; Cao, T. M.; Luong, Q. C.; Pham, H. T. T.; Vu, N. H. P.; Khuu, N. V.; Nguyen, T. V.; Nguyen, L. T.; Nguyen, H. T.; Nguyen, A. H.; Huynh, L. K. T.; Huynh, T. P.; Nguyen, Q. H.; Truong, H. C.; Nguyen, H. M.; Trinh, T. X.; Nguyen, D. T.; Nguyen, T. B.; Do, H. T.; Pham, Q. D.			Genome-wide analysis of SARS-CoV-2 strains is essential to better understand infectivity and virulence and to track COVID-19 cases and outbreaks. We performed whole genome sequencing of 27 SARS-CoV-2 strains isolated between January, 2020 and April 2020. A total of 54 mutations in different genomic regions was found. The D614G mutation, first detected in March 2020, was identified in 18 strains and was more likely associated with a lower cycle threshold (<25) in real-time RT-PCR diagnostic tests than the original D614 (prevalence ratio = 2.75, 95% confidence interval: 1.19-6.38). The integration of sequencing and epidemiological data suggests that SARS-CoV-2 transmission in both quarantine areas and in the community in Vietnam occur at the beginning of the epidemic although the country implemented strict quarantine quite early, strict contact tracing and testing. These findings provide insights into the nature of the epidemic, as well as shape strategies for COVID-19 prevention and control in Vietnam. This article is protected by copyright. All rights reserved.	2021		Journal of medical virology					10.1002/jmv.27103	8589	Dao 2021	Emily Gurley (2021-10-19 04:14:47)(Screen): duplicate;
Y	#3723	Genome-wide analysis of SARS-CoV-2 strains circulating in Vietnam: Understanding the nature of the epidemic and role of the D614G mutation	Dao, M. H.; Cao, T. M.; Pham, H. T. T.; Vu, N. H. P.; Nguyen, L. T.; Nguyen, H. T.; Nguyen, A. H.; Huynh, L. K. T.; Huynh, T. P.; Nguyen, Q. H.; Nguyen, T. V.; Phan, L. T.; Luong, Q. C.; Khuu, N. V.; Truong, H. C.; Nguyen, H. M.; Trinh, T. X.; Nguyen, D. T.; Nguyen, T. B.; Do, H. T.; Pham, Q. D.	True duplicate for #3722			2021		J. Med. Virol.					10.1002/jmv.27103	7356	Dao 2021
	#3729	Genomic and healthcare dynamics of nosocomial SARS-CoV-2 transmission	Ellingford, Jamie M.; George, Ryan; McDermott, John H.; Ahmad, Shazaad; Edgerley, Jonathan J.; Gokhale, David; Newman, William G.; Ball, Stephen; Machin, Nicholas; Black, Graeme Cm			Understanding the effectiveness of infection control methods in reducing and preventing SARS-CoV-2 transmission in healthcare settings is of high importance. We sequenced SARS-CoV-2 genomes for patients and healthcare workers (HCWs) across multiple geographically distinct UK hospitals, obtaining 173 high-quality SARS-CoV-2 genomes. We integrated patient movement and staff location data into the analysis of viral genome data to understand spatial and temporal dynamics of SARS-CoV-2 transmission. We identified eight patient contact clusters (PCC) with significantly increased similarity in genomic variants compared to non-clustered samples. Incorporation of HCW location further increased the number of individuals within PCCs and identified additional links in SARS-CoV-2 transmission pathways. Patients within PCCs carried viruses more genetically identical to HCWs in the same ward location. SARS-CoV-2 genome sequencing integrated with patient and HCW movement data increases identification of outbreak clusters. This dynamic approach can support infection control management strategies within the healthcare setting.	2021		eLife (Cambridge)	10				10.7554/eLife.65453	1754	Ellingford 2021
	#3734	Genomic epidemiology and transmission dynamics of SARS-CoV-2 in congregate healthcare facilities in Santa Clara County, California	MacCannell, Tara; Batson, Joshua; Bonin, Brandon; Kc, Astha; Quenelle, Rebecca; Strong, Betsy; Lin, Wen; Rudman, Sarah L.; Dynerman, David; Ayscue, Patrick; Han, George; Kistler, Amy; Villarino, Elsa			BACKGROUND: Outbreaks of SARS-CoV-2 in long term care facilities (LTCFs) cause significant morbidity and mortality. Mapping viral transmission within and between by combining genomic sequencing with epidemiologic investigations enables targeting infection control interventions. METHODS: We conducted weekly surveillance of residents and staff in LTCFs in Santa Clara County, CA with at least one confirmed COVID-19 case between March and July 2020. Positive samples were referred for whole genome sequencing. Epidemiological investigations and phylogenetic analyses of the largest outbreaks (&gt;30 cases) were carried out in six LTCFs (Facilities A through F). RESULTS: Among the 61 LTCFs in the county, 41 had at least one confirmed case during the study period, triggering weekly SARS-CoV-2 testing. The six largest outbreaks accounted for 60% of cases and 90% of deaths in LTCFs, though the bed capacity of these facilities represents only 11% of the LTCF beds in the county. Phylogenetic analysis of 196 whole genome sequences recovered from those facilities showed that each outbreak was monophyletic, with staff and residents sharing a common viral lineage. Outbreak investigations revealed that infected staff members often worked at multiple facilities, and in one instance, a staff member infected while working in one facility was the likely index case in another. CONCLUSIONS: We detected a pattern of rapid and sustained transmission after a single introduction of SARS-CoV-2 in six large LTCF outbreaks, with staff playing a key role in transmission within and between facilities. Infection control, testing, and occupational policies to reduce exposure and transmission risk for staff are essential components to keeping facility residents safe.	2021		Clin. infect. dis					10.1093/cid/ciab553	354	MacCannell 2021
	#3735	Genomic epidemiology of COVID-19 in care homes in the east of England	Hamilton, William L.; Tonkin-Hill, Gerry; Smith, Emily R.; Aggarwal, Dinesh; Houldcroft, Charlotte J.; Warne, Ben; Meredith, Luke W.; Hosmillo, Myra; Jahun, Aminu S.; Curran, Martin D.; Parmar, Surendra; Caller, Laura G.; Caddy, Sarah L.; Khokhar, Fahad A.; Yakovleva, Anna; Hall, Grant; Feltwell, Theresa; Pinckert, Malte L.; Georgana, Iliana; Chaudhry, Yasmin; Brown, Colin S.; GonÃ§alves, Sonia; Amato, Roberto; Harrison, Ewan M.; Brown, Nicholas M.; Beale, Mathew A.; Spencer Chapman, Michael; Jackson, David K.; Johnston, Ian; Alderton, Alex; Sillitoe, John; Langford, Cordelia; Dougan, Gordon; Peacock, Sharon J.; Kwiatowski, Dominic P.; Goodfellow, Ian G.; Torok, M. Estee			COVID-19 poses a major challenge to care homes, as SARS-CoV-2 is readily transmitted and causes disproportionately severe disease in older people. Here, 1167 residents from 337 care homes were identified from a dataset of 6600 COVID-19 cases from the East of England. Older age and being a care home resident were associated with increased mortality. SARS-CoV-2 genomes were available for 700 residents from 292 care homes. By integrating genomic and temporal data, 409 viral clusters within the 292 homes were identified, indicating two different patterns - outbreaks among care home residents and independent introductions with limited onward transmission. Approximately 70% of residents in the genomic analysis were admitted to hospital during the study, providing extensive opportunities for transmission between care homes and hospitals. Limiting viral transmission within care homes should be a key target for infection control to reduce COVID-19 mortality in this population.	2021		eLife (Cambridge)	10				10.7554/eLife.64618	1919	Hamilton 2021
	#3737	Genomic epidemiology of SARS-CoV-2 in a UK university identifies dynamics of transmission	Aggarwal, D.; Warne, B.; Jahun, A.; Hamilton, W.; Fieldman, T.; Plessis, L.; Hill, V.; Blane, B.; Watkins, E.; Wright, E.; Hall, G.; Ludden, C.; Myers, R.; Hosmillo, M.; Goodfellow, Y.; Pinckert, M.; Georgana, I.; Izuagbe, R.; Leek, D.; Nsonwu, O.; Hughes, G.; Packer, S.; Page, A.; Metaxaki, M.; Fuller, S.; Weale, G.; Holgate, J.; Howes, R.; McFarlane, D.; Dougan, G.; Pybus, O.; De Angelis, D.; Maxwell, P.; Peacock, S.; Weekes, M.; Illingworth, C.; Harrison, E.; Matheson, N.; Goodfellow, I.			Understanding the drivers for spread of SARS-CoV-2 in higher education settings is important to limit transmission between students, and onward spread into at-risk populations. In this study, we prospectively sequenced 482 SARS-CoV-2 isolates derived from asymptomatic student screening and symptomatic testing of students and staff at the University of Cambridge from 5 October to 6 December 2020. We performed a detailed phylogenetic comparison with 972 isolates from the surrounding community, complemented with epidemiological and contact tracing data, to determine transmission dynamics. After a limited number of viral introductions into the university, the majority of student cases were linked to a single genetic cluster, likely dispersed across the university following social gatherings at a venue outside the university. We identified considerable onward transmission associated with student accommodation and courses; this was effectively contained using local infection control measures and dramatically reduced following a national lockdown. We observed that transmission clusters were largely segregated within the university or within the community. This study highlights key determinants of SARS-CoV-2 transmission and effective interventions in a higher education setting that will inform public health policy during pandemics.	2021		ResearchSquare					10.21203/rs.3.rs-520627/v1	7470	Aggarwal 2021
	#3745	Genomic epidemiology of superspreading events in Austria reveals mutational dynamics and transmission properties of SARS-CoV-2	Popa, Alexandra; Genger, Jakob-Wendelin; Nicholson, Michael D.; Penz, Thomas; Schmid, Daniela; Aberle, Stephan W.; Agerer, Benedikt; Lercher, Alexander; Endler, Lukas; ColaÃ§o, Henrique; Smyth, Mark; Schuster, Michael; Grau, Miguel L.; MartÃ­nez-JimÃ©nez, Francisco; Pich, Oriol; Borena, Wegene; Pawelka, Erich; Keszei, Zsofia; Senekowitsch, Martin; Laine, Jan; Aberle, Judith H.; Redlberger-Fritz, Monika; Karolyi, Mario; Zoufaly, Alexander; Maritschnik, Sabine; Borkovec, Martin; Hufnagl, Peter; Nairz, Manfred; Weiss, GÃ¼nter; Wolfinger, Michael T.; von Laer, Dorothee; Superti-Furga, Giulio; Lopez-Bigas, Nuria; Puchhammer-StÃ¶ckl, Elisabeth; Allerberger, Franz; Michor, Franziska; Bock, Christoph; Bergthaler, Andreas			Superspreading events shaped the coronavirus disease 2019 (COVID-19) pandemic, and their rapid identification and containment are essential for disease control. Here, we provide a national-scale analysis of severe acute respiratory syndrome coronavirus 2 (SARS-CoV-2) superspreading during the first wave of infections in Austria, a country that played a major role in initial virus transmissions in Europe. Capitalizing on Austria&#039;s well-developed epidemiological surveillance system, we identified major SARS-CoV-2 clusters during the first wave of infections and performed deep whole-genome sequencing of more than 500 virus samples. Phylogenetic-epidemiological analysis enabled the reconstruction of superspreading events and charts a map of tourism-related viral spread originating from Austria in spring 2020. Moreover, we exploited epidemiologically well-defined clusters to quantify SARS-CoV-2 mutational dynamics, including the observation of low-frequency mutations that progressed to fixation within the infection chain. Time-resolved virus sequencing unveiled viral mutation dynamics within individuals with COVID-19, and epidemiologically validated infector-infectee pairs enabled us to determine an average transmission bottleneck size of 103 SARS-CoV-2 particles. In conclusion, this study illustrates the power of combining epidemiological analysis with deep viral genome sequencing to unravel the spread of SARS-CoV-2 and to gain fundamental insights into mutational dynamics and transmission properties.	2020		Sci. transl. med	12	573			10.1126/scitranslmed.abe2555	3146	Popa 2020
	#3746	Genomic epidemiology reveals multiple introductions and spread of SARS-CoV-2 in the Indian state of Karnataka	Chitra, Pattabiraman; Farhat, Habib; Harsha, P. K.; Risha, Rasheed; Vijayalakshmi, Reddy; Prameela, Dinesh; Tina, Damodar; Nakka Vijay Kiran, Reddy; Kiran, Hosallimath; Anson, K. George; Banerjee, John; Amrita, Pattanaik; Narendra, Kumar; Reeta, S. Mani; Manjunatha, M. Venkataswamy; Shafeeq, K. Shahul Hameed; Prakash Kumar, B. G.; Anita, Desai; Ravi, Vasanthapuram			Karnataka, a state in south India, reported its first case of Severe Acute Respiratory Syndrome Coronavirus 2 (SARS-CoV-2) on March 8, 2020, more than a month after the first case was reported in India. We used a combination of contact tracing and genomic epidemiology to trace the spread of SARS-CoV-2 in the state up until May 21, 2020 (1578 cases). We obtained 47 full genomes of SARS-CoV-2 which clustered into six lineages (Pangolin lineages-A, B, B.1, B.1.1, B.4, and B.6). The lineages in Karnataka were known to be circulating in China, Southeast Asia, Iran, Europe and other parts of India and are likely to have been imported into the state both by international and domestic travel. Our sequences grouped into 12 contact clusters and 11 cases with no known contacts. We found nine of the 12 contact clusters had a single lineage of the virus, consistent with multiple introductions and most (8/12) were contained within a single district, consistent with local spread. In most of the twelve clusters, the index case (9/12) and spreaders (8/12) were symptomatic. Of the 47 sequences, 31 belonged to the B/B.6 lineage, including seven of eleven cases with no known contact, this is consistent with the ongoing transmission of this lineage in the state. Genomic epidemiology of SARS-CoV-2 in Karnataka is consistent with multiple introductions of the virus followed by local transmission in parallel with ongoing viral evolution. This is the first study from India combining genomic data with epidemiological information emphasizing the need for an integrated approach to outbreak response.	2020		medRxiv					10.1101/2020.07.10.20150045	7523	Chitra 2020
	#3748	Genomic epidemiology reveals transmission patterns and dynamics of SARS-CoV-2 in Aotearoa New Zealand	Geoghegan, Jemma L.; Ren, Xiaoyun; Storey, Matthew; Hadfield, James; Jelley, Lauren; Jefferies, Sarah; Sherwood, Jill; Paine, Shevaun; Huang, Sue; Douglas, Jordan; Mendes, FÃ¡bio K.; Sporle, Andrew; Baker, Michael G.; Murdoch, David R.; French, Nigel; Simpson, Colin R.; Welch, David; Drummond, Alexei J.; Holmes, Edward C.; DuchÃªne, SebastiÃ¡n; de Ligt, Joep			New Zealand, a geographically remote Pacific island with easily sealable borders, implemented a nationwide &#039;lockdown&#039; of all non-essential services to curb the spread of COVID-19. Here, we generate 649 SARS-CoV-2 genome sequences from infected patients in New Zealand with samples collected during the &#039;first wave&#039;, representing 56% of all confirmed cases in this time period. Despite its remoteness, the viruses imported into New Zealand represented nearly all of the genomic diversity sequenced from the global virus population. These data helped to quantify the effectiveness of public health interventions. For example, the effective reproductive number, Re of New Zealand&#039;s largest cluster decreased from 7 to 0.2 within the first week of lockdown. Similarly, only 19% of virus introductions into New Zealand resulted in ongoing transmission of more than one additional case. Overall, these results demonstrate the utility of genomic pathogen surveillance to inform public health and disease mitigation.	2020		Nat Commun	11	1	6351-6351		10.1038/s41467-020-20235-8	2924	Geoghegan 2020
Y	#3753	Genomic Investigation of the Coronavirus Disease-2019 Outbreak in the Republic of Korea	Kim, J.; Park, S.; Lee, D.; Park, Y.; Gwack, J.; Kim, M.; Song, D.; Jeong, S.; Chung, Y.; Yoo, C.; Lee, H.; Han, M.	Preprint duplicate for #3754		The South Korean government effectively contained the coronavirus disease-2019 (COVID-19) outbreak primarily associated with a religious group. We conducted SARS-CoV-2 whole genome sequencing of 66 cases to investigate connections among the initial South Korean cases and the religious group outbreak. We assessed the accuracy of genomic investigation by comparing the whole genome sequences with comprehensive contact tracing records. Five transmission clusters were estimated among the 15 initial cases. The six close-contact cases and two potential exposure pairs identified by contact tracing showed two or fewer nucleotide base differences. Additionally, we identified two transmission clusters from the religious group outbreak that were phylogenetically distinct from the initial clusters, sharing common G11083T, G26144T, and C14805T markers. The strain closest to the two religious group clusters was identified from a pair of identical sequences isolated from individuals who traveled from Wuhan to Italy. Our findings provide insights into the origins of community spread of COVID-19.	2020		ResearchSquare					10.21203/rs.3.rs-65856/v2	8280	Kim 2020	EmmaY Yu (2021-10-20 03:31:35)(Screen): 'Five transmission clusters were estimated among the 15 initial cases. The six close-contact cases and two potential exposure pairs identified by contact tracing';
	#3754	Genomic investigation of the coronavirus disease-2019 outbreak in the Republic of Korea	Kim, Jeong-Min; Park, Sung Yong; Lee, Daesang; Kim, Jun-Sub; Park, Youngjoon; Gwack, Jin; Kim, Mi Young; Song, Dong Hyun; Jeong, Seong Tae; Chung, Yoon-Seok; Yoo, Cheon Kwon; Lee, Ha Youn; Han, Myung-Guk			The South Korean government effectively contained the coronavirus disease-2019 (COVID-19) outbreak primarily associated with a religious group. We conducted SARS-CoV-2 whole genome sequencing of 66 cases to investigate connections among the initial South Korean cases and the religious group outbreak. We assessed the accuracy of genomic investigation by comparing the whole genome sequences with comprehensive contact tracing records. Five transmission clusters were estimated among the 15 initial cases. The six close-contact cases and two potential exposure pairs identified by contact tracing showed two or fewer nucleotide base differences. Additionally, we identified two transmission clusters that were phylogenetically distinct from the initial clusters, sharing common G11083T, G26144T, and C14805T markers. The strain closest to the two additional clusters was identified from a pair of identical sequences isolated from individuals who traveled from Wuhan to Italy. Our findings provide insights into the origins of community spread of COVID-19.	2021		Sci Rep	11	1	6009-6009		10.1038/s41598-021-85623-6	1761	Kim 2021
	#3776	Geospatial Analysis of Age-specific SARS-CoV-2 Transmission Patterns in Households, Korea	Yi, Seonju; Kim, Young Man; Choe, Young June; Ahn, Seonhee; Han, Sohee; Park, Young Joon			We constructed an age-to-age infection matrix to characterize the household transmission pattern of coronavirus disease 2019 (COVID-19) in Korea. Among 4,048 household clusters, within-age group infection dominated the overall household transmissions. Transmission of severe acute respiratory syndrome coronavirus 2 was more common from adults to children than from children to adults.	2021		J Korean Med Sci	36	8	e63-e63		10.3346/jkms.2021.36.e63	1923	Yi 2021
	#3785	Gestion dâ€™un cluster de COVID-19Â : expÃ©rience dâ€™un CH	Tolsma, V.; Macheda, G.; Gheno, G.; Petitprez, H.; Jean, A.; Humbert, B.; Peigne, C.; Saligari, E.; Forestier, E.; Vitrat, V.			Introduction Dans le contexte dâ€™infections Ã COVID-19Â en Chine depuis dÃ©cembre 2019, nous avons crÃ©Ã© une procÃ©dure de prÃ©lÃ¨vement et de prise en charge des cas possibles. La nuit du 6Â au 7Â fÃ©vrier, le SAMU dÃ©clenche une alerte pour 2Â patients, en contact avec un cas confirmÃ© COVID-19Â dans les 14jours prÃ©cÃ©dents et consultant pour une infection respiratoire haute. MatÃ©riels et mÃ©thodes Nous dÃ©crivons la gestion de lâ€™alerte, la crÃ©ation dâ€™une cellule de crise locale pluridisciplinaire et les interactions avec les diffÃ©rentes instances rÃ©gionales et nationales. RÃ©sultats En lâ€™absence de signes de gravitÃ©, les 2Â patients rentrent Ã domicile pour confinement avec 11Â autres personnes exposÃ©es. En concertation avec lâ€™ARS, des prÃ©lÃ¨vements pour tous, symptomatiques ou non, sont rÃ©alisÃ©s au domicile le 7Â fÃ©vrier par un mÃ©decin et une IDE dâ€™infectiologie. Cinq sont positifs Ã COVID-19Â le soir mÃªme. Ceci entraÃ®ne la crÃ©ation dâ€™une cellule de crise locale composÃ©e des directions, de lâ€™unitÃ© dâ€™hygiÃ¨ne, dâ€™infectiologues, du SAMU, des urgences, de microbiologistes et de pÃ©diatres, en lien avec les instances territoriales, rÃ©gionales et nationales lors de confÃ©rences tÃ©lÃ©phoniques pluriquotidiennes. Les cas confirmÃ©s sont hospitalisÃ©s dans 3Â CHU proches pour maintenir les capacitÃ©s dâ€™accueil dans les 2Â CH de proximitÃ©. Le contact tracing est assurÃ© par les ARS territoriale et rÃ©gionale et la DGS (pour lâ€™Ã©tranger). Les principales actions de la cellule de crise locale sont la mise en placeÂ : â€“Â dâ€™une stratÃ©gie progressive, raisonnÃ©e, adaptable Ã lâ€™Ã©volution de la situation sans cÃ©der Ã la paniqueÂ ;â€“Â dâ€™un circuit extÃ©rieur dÃ©diÃ© pour les urgences (pour afflux Ã©ventuel de patients)Â ;â€“Â de secteurs dâ€™hospitalisation pour cohorting des cas possibles ou confirmÃ©sÂ ;â€“Â dâ€™une campagne de prÃ©lÃ¨vements par des binÃ´mes infectiologues/paramÃ©dicaux dans le village oÃ¹ rÃ©sident les cas confirmÃ©s le premier jour (91Â faits, tous nÃ©gatifs) puis dans le CH les jours suivants, pour les contacts Ã haut risque symptomatiques. Les points forts de cette organisation ont Ã©tÃ© la rÃ©activitÃ© et la mobilisation gÃ©nÃ©rale des professionnels, la collaboration fluide avec lâ€™ARS territoriale et la complÃ©mentaritÃ© mÃ©dico-administrative. Les principales difficultÃ©s ressenties Ã©taient en lien avecÂ : â€“Â le nombre Ã©levÃ© de contacts, gÃ©rÃ©s par 3Â instances diffÃ©rentesÂ ;â€“Â le manque de transmission dâ€™informations en temps rÃ©el aux Ã©quipes localesÂ ;â€“Â lâ€™inadÃ©quation entre les impÃ©ratifs du terrain et les consignes et concertations nÃ©cessaires aux niveaux supÃ©rieurs. Conclusion Cette expÃ©rience permet de souligner les forces et les faiblesses de la gestion locale dâ€™un cluster de COVID-19. Une rÃ©union de dÃ©briefing avec les diffÃ©rents acteurs sera pertinente afin dâ€™amÃ©liorer le dispositif pour des situations semblables Ã lâ€™avenir.	2020		MÃ©decine et Maladies Infectieuses	50	6, Supplement	S73-S73		10.1016/j.medmal.2020.06.143	4156	Tolsma 2020	Emma Sacks (2021-10-19 00:37:31)(Screen): mostly about policy/management of a cluster, but tests family members and includes positivity rates;
Y	#3815	Global strategies and effectiveness for COVID-19 prevention through contact tracing, screening, quarantine, and isolation: a systematic review	Girum, Tadele; Lentiro, Kifle; Geremew, Mulugeta; Migora, Biru; Shewamare, Sisay	Review		BACKGROUND: COVID-19 is an emerging disease caused by highly contagious virus called SARS-CoV-2. It caused an extensive health and economic burden around the globe. There is no proven effective treatment yet, except certain preventive mechanisms. Some studies assessing the effects of different preventive strategies have been published. However, there is no conclusive evidence. Therefore, this study aimed to review evidences related to COVID-19 prevention strategies achieved through contact tracing, screening, quarantine, and isolation to determine best practices. METHODS: We conducted a systematic review in accordance with the PRISMA and Cochrane guidelines by searching articles from major medical databases such as PubMed/Medline, Global Health Database, Embase, CINAHL, Google Scholar, and clinical trial registries. Non-randomized and modeling articles published to date in areas of COVID prevention with contact tracing, screening, quarantine, and isolation were included. Two experts screened the articles and assessed risk of bias with ROBINS-I tool and certainty of evidence with GRADE approach. The findings were presented narratively and in tabular form. RESULTS: We included 22 (9 observational and 13 modeling) studies. The studies consistently reported the benefit of quarantine, contact tracing, screening, and isolation in different settings. Model estimates indicated that quarantine of exposed people averted 44 to 81% of incident cases and 31 to 63% of deaths. Quarantine along with others can also halve the reproductive number and reduce the incidence, thus, shortening the epidemic period effectively. Early initiation of quarantine, operating large-scale screenings, strong contact tracing systems, and isolation of cases can effectively reduce the epidemic. However, adhering only to screening and isolation with lower coverage can miss more than 75% of asymptomatic cases; hence, it is not effective. CONCLUSION: Quarantine, contact tracing, screening, and isolation are effective measures of COVID-19 prevention, particularly when integrated together. In order to be more effective, quarantine should be implemented early and should cover a larger community.	2020		Trop Med Health	48	1	91-91		10.1186/s41182-020-00285-w	2971	Girum 2020		Systematic Review
	#3849	Halting a SARS-CoV-2 outbreak in a US Veterans Affairs nursing home	Psevdos, George; Papamanoli, Aikaterini; Barrett, Nancy; Bailey, Lisa; Thorne, Monique; Ford, Florence; Lobo, Zeena			A Veterans Affairs long term care facility on Long Island New York was confronted with a COVID-19 outbreak in late March to Mid-April 2020. Faced with a dwindling supply of PPE, the Infection Control team distributed supplies saved for a possible Ebola outbreak. A COVID unit was created within the nursing home facilitating the geographic isolation of cases; universal testing of residents and employees allowed for the implementation of proper quarantine measures. It was a multidisciplinary team approach led by the Infection Control team that successfully contained this outbreak.	2021		Am J Infect Control	49	1	115-119		10.1016/j.ajic.2020.10.022	3361	Psevdos 2021
	#387	Assessing the spreading potential of an undetected case of COVID-19 in orthopaedic surgery	Schneider, K. N.; Correa-MartÃ­nez, C. L.; Gosheger, G.; Rickert, C.; Schorn, D.; Mellmann, A.; Schwierzeck, V.; Kampmeier, S.			BACKGROUND: With the novel coronavirus-induced disease (COVID-19), there is the fear of nosocomial infections and severe acute respiratory syndrome coronavirus 2 (SARS-CoV-2) transmissions to healthcare workers (HCW). We report the case of a 64-year-old male patient who underwent explantation of a shoulder prosthesis due to a periprosthetic infection. He was tested SARS-CoV-2 positive 7Â days after admission to the orthopaedic department following strict infection control measures, routinely including screening all patients for multi-drug-resistant organism (MDRO) colonization upon admission. Aim of our study is to report on the spreading potential of SARS-CoV-2 in a healthcare setting if standard contact precautions and infection control measures have been established. METHODS: All HCW with exposure to the patient from day of admission until confirmed diagnosis of COVID-19 were identified and underwent oropharyngeal swab testing for SARS-CoV-2 by real-time RT-PCR. RESULTS: Sixty-six HCW were identified: nine orthopaedic surgeons, four anaesthesiologists, 25 orthopaedic nurses, five nurse anesthetists, eight scrub nurses, five nursing students, two medical assistants and seven service employees. Fourteen HCW (21%) showed clinical symptoms compatible with a SARS-CoV-2 infection: cough (n = 4), sore throat (n = 3), nasal congestion (n = 3), dyspnea (n = 2), fever (n = 1), headache and myalgia (n = 1). SARS-CoV-2 was not detected in any of the 66 HCW. CONCLUSION: Hygienic measures and contact precautions, aimed at preventing the spread of MRDO, may have helped to prevent a SARS-CoV-2 transmission to HCW-despite high-risk exposure during intubation, surgical treatment and general care. LEVEL OF EVIDENCE: IV, case series.	2021		Arch Orthop Trauma Surg	141	7	1131-1137		10.1007/s00402-020-03516-1	5001	Schneider 2021
	#3874	Health Care Workers and Patients as Trojan Horses: a COVID19 ward outbreak	Asad, H.; Johnston, C.; Blyth, I.; Holborow, A.; Bone, A.; Porter, L.; Tidswell, P.; Healy, B.			Background: Transmission in healthcare settings can result in significant infections in healthcare workers and patients. Understanding infection dynamics has important implications for methods employed in hospitals to prevent nosocomial transmission events. Methods: In this case series report we describe a cluster of COVID-19 (Coronavirus disease 2019) in a tertiary care university hospital, in the early phases of the epidemic, after hospital visiting had been stopped and when the UK lockdown was in place. Findings: A 48 year old patient developed COVID-19 31 days post-admission and four days after admission to a medical ward from ITU. Infection was likely acquired from an asymptomatic or minimally symptomatic healthcare worker (HCW). Subsequent investigation over a 14 day period revealed symptoms in 23 staff members and five linked cases in patients on the same ward. Nine of the 23 affected staff members provided care for and had direct exposure with the index case. Four staff reported caring for the index case without use of personal protective equipment. One was coughed on directly by the patient 24 hours prior to the onset of symptoms. Conclusion: SARS CoV2 infection can be introduced to a ward area by asymptomatic and minimally symptomatic healthcare workers. Staff members and patients can act as Trojan horses carrying infection into and around the hospital, setting up unexpected transmission events. Transmission of infection from pre-symptomatic, asymptomatic and minimally symptomatic individuals means that universal use of measures to prevent transmission is required for successful reduction of transmission events in the hospital setting.	2020		Infection Prevention in Practice	2	3			10.1016/j.infpip.2020.100073	9725	Asad 2020
	#389	Assessment of a COVID-19 Control Plan on an Urban University Campus During a Second Wave of the Pandemic	Hamer, Davidson H.; White, Laura F.; Jenkins, Helen E.; Gill, Christopher J.; Landsberg, Hannah E.; Klapperich, Catherine; Bulekova, Katia; Platt, Judy; Decarie, Linette; Gilmore, Wayne; Pilkington, Megan; MacDowell, Trevor L.; Faria, Mark A.; Densmore, Douglas; Landaverde, Lena; Li, Wenrui; Rose, Tom; Burgay, Stephen P.; Miller, Candice; Doucette-Stamm, Lynn; Lockard, Kelly; Elmore, Kenneth; Schroeder, Tracy; Zaia, Ann M.; Kolaczyk, Eric D.; Waters, Gloria; Brown, Robert A.			Importance: The COVID-19 pandemic has severely disrupted US educational institutions. Given potential adverse financial and psychosocial effects of campus closures, many institutions developed strategies to reopen campuses in the fall 2020 semester despite the ongoing threat of COVID-19. However, many institutions opted to have limited campus reopening to minimize potential risk of spread of SARS-CoV-2. Objective: To analyze how Boston University (BU) fully reopened its campus in the fall of 2020 and controlled COVID-19 transmission despite worsening transmission in Boston, Massachusetts. Design, Setting, and Participants: This multifaceted intervention case series was conducted at a large urban university campus in Boston, Massachusetts, during the fall 2020 semester. The BU response included a high-throughput SARS-CoV-2 polymerase chain reaction testing facility with capacity to deliver results in less than 24 hours; routine asymptomatic screening for COVID-19; daily health attestations; adherence monitoring and feedback; robust contact tracing, quarantine, and isolation in on-campus facilities; face mask use; enhanced hand hygiene; social distancing recommendations; dedensification of classrooms and public places; and enhancement of all building air systems. Data were analyzed from December 20, 2020, to January 31, 2021. Main Outcomes and Measures: SARS-CoV-2 diagnosis confirmed by reverse transcription-polymerase chain reaction of anterior nares specimens and sources of transmission, as determined through contact tracing. Results: Between August and December 2020, BU conducted more than 500Ã¢Â€Â¯000 COVID-19 tests and identified 719 individuals with COVID-19, including 496 students (69.0%), 11 faculty (1.5%), and 212 staff (29.5%). Overall, 718 individuals, or 1.8% of the BU community, had test results positive for SARS-CoV-2. Of 837 close contacts traced, 86 individuals (10.3%) had test results positive for COVID-19. BU contact tracers identified a source of transmission for 370 individuals (51.5%), with 206 individuals (55.7%) identifying a non-BU source. Among 5 faculty and 84 staff with SARS-CoV-2 with a known source of infection, most reported a transmission source outside of BU (all 5 faculty members [100%] and 67 staff members [79.8%]). A BU source was identified by 108 of 183 undergraduate students with SARS-CoV-2 (59.0%) and 39 of 98 graduate students with SARS-CoV-2 (39.8%); notably, no transmission was traced to a classroom setting. Conclusions and Relevance: In this case series of COVID-19 transmission, BU used a coordinated strategy of testing, contact tracing, isolation, and quarantine, with robust management and oversight, to control COVID-19 transmission in an urban university setting.	2021		JAMA Netw Open	4	6	e2116425-e2116425		10.1001/jamanetworkopen.2021.16425	690	Hamer 2021
	#3910	Healthcare workers acquired COVID-19 disease from patients? An investigation by phylogenomics	Chun-Wai Wong, R.; Lee, M. K.; Kit-Hang Siu, G.; Lee, L. K.; Siu-Lun Leung, J.; Chi-Man Leung, E.; Iok-Ieng Ho, Y.; Wai-Man Lai, R.			The increasing number of Coronavirus disease 2019 (COVID-19) cases in the community has posed a significant epidemic pressure to the healthcare settings. When healthcare workers (HCWs) acquire COVID-19, contact tracing and epidemiological investigation might not be adequate for determining the source of transmission. Here, we report a phylogenetic investigation involving two infected HCWs and nine patients to determine whether patient-to-HCWs transmission had occurred in a hospital without a previous COVID-19 outbreak. This is the first study to apply phylogenomics to investigate suspected nosocomial transmission in a region with low prevalence of COVID-19. Our results do not support the occurrence of direct patient-to-HCWs transmission.	2021		The Journal of hospital infection					10.1016/j.jhin.2021.05.017	8405	Chun-WaiWong 2021	EmmaY Yu (2021-10-17 07:13:10)(Screen): zero transmission;
	#3912	Healthcare workers as a sentinel surveillance population in the early phase of the COVID-19 pandemic	Venkatachalam, Indumathi; Conceicao, Edwin Philip; Aung, May Kyawt; How, Molly Kue Bien; Wee, Liang En; Sim, Jean Xiang Ying; Tan, Ban Hock; Ling, Moi Lin			INTRODUCTION: Healthcare workers (HCWs) are a critical resource in the effort to control the COVID-19 pandemic. They are also a sentinel surveillance population whose clinical status reflects the effectiveness of the hospital&#039;s infection prevention measures in the pandemic. METHODS: This was a retrospective cohort study conducted in Singapore General Hospital (SGH), a 1,822-bed tertiary hospital. Participants were all HCWs working in SGH during the study period. HCW protection measures included clinical workflows and personal protective equipment developed and adapted to minimise the risk of severe acute respiratory syndrome coronavirus 2 (SARS-CoV-2) transmission. HCW monitoring comprised staff contact logs in high-risk locations, twice-daily temperature monitoring, assessment of HCWs with acute respiratory illnesses (ARIs) in the staff clinic and, in the event of an exposure, extensive contact tracing, detailed risk assessment and risk-based interventions. HCW surveillance utilised monitoring data and ARI presentations and outcomes. RESULTS: In the ten-week period between 6 January 2020 and 16 March 2020, 333 (17.1%) of 1,946 HCWs at risk of occupational COVID-19 presented with ARI. 32 (9.6%) screened negative for SARS-CoV-2 from throat swabs. Five other HCWs developed COVID-19 attributed to non-clinical exposures. From the nine COVID-19 exposure episodes investigated, 189 HCW contacts were identified, of whom 68 (36.2%) were placed on quarantine and remained well. CONCLUSION: Early in an emerging infectious disease outbreak, close monitoring of frontline HCWs is essential in ascertaining the effectiveness of infection prevention measures. HCWs are at risk of community disease acquisition and should be monitored and managed to prevent onward transmission.	2021		Singap. med. j					10.11622/smedj.2021083	703	Venkatachalam 2021
	#3919	Hemodialysis with Cohort Isolation to Prevent Secondary Transmission during a COVID-19 Outbreak in Korea	Cho, Jang-Hee; Kang, Seok Hui; Park, Hayne Cho; Kim, Dong Ki; Lee, Sang-Ho; Do, Jun Young; Park, Jong Won; Kim, Seong Nam; Kim, Myeong Seong; Jin, Kyubok; Kang, Gun Woo; Park, Sun-Hee; Kim, Yong-Lim; Lee, Young-Ki			BACKGROUND: Health care-associated infections during previous coronavirus epidemics involving severe acute respiratory syndrome and Middle East respiratory syndrome resulted from human-to-human transmission in hemodialysis (HD) facilities. The effect of a strategy of HD with cohort isolation-separate dialysis sessions for close contacts of patients with confirmed coronavirus disease 2019 (COVID-19)-on the prevention of secondary transmission of severe acute respiratory syndrome coronavirus 2 (SARS-CoV-2) in HD units is unknown. METHODS: Our multicenter cohort study of an HD with cohort isolation strategy enrolled close contacts of patients with confirmed COVID-19, including patients on HD and health care workers in HD units. Close contacts had been identified by epidemiologic investigation and tested negative on an immediate screening test for SARS-CoV-2. RESULTS: As of March 14, 11 patients on HD and 7 health care workers from 11 HD centers were diagnosed as having COVID-19. The immediate screening test was performed in 306 people, and among them, 302 close contacts with negative test results were enrolled. HD with cohort isolation was performed among all close contacts for a median of 14 days in seven centers. During cohort isolation, nine patients showed symptoms but tested negative for SARS-CoV-2. Two health care workers in the HD units (0.66% of the total group) were diagnosed at the termination test for SARS-CoV-2. CONCLUSIONS: The transmission of COVID-19 can be controlled without closure of HD centers by implementing preemptive activities, including early detection with rapid testing, cohort isolation, collaboration between institutions, and continuous monitoring of infection. Our strategy and experience may provide helpful guidance for circumstances involving the rapid spread of infectious diseases such as COVID-19.	2020		J Am Soc Nephrol	31	7	1398-1408		10.1681/ASN.2020040461	5104	Cho 2020
	#3938	High attack rates of SARS-CoV-2 infection through household-transmission: a prospective study	Kanika, Kuwelker; Fan, Zhou; Bjoern, Blomberg; Sarah, Lartey; Karl Albert, Brokstad; Mai Chi, Trieu; Anders, Madsen; Florian, Krammer; Kristin Greve Isdahl, Mohn; Camilla, Toendel; Dagrunn Waag, Linchausen; Rebecca Jane, Cox; Nina, Langeland			BackgroundHousehold attack rates of SARS-CoV-2 ranging from 7% to 38% have been reported, using reverse transcription polymerase chain reaction (RT-PCR) of respiratory samples. Lower attack rates were described in children, but the importance of age in household transmission dynamics remains to be clarified. MethodsDuring the first month of the outbreak, we enrolled 112 households (291 participants) in a prospective case-ascertained study, collecting demographic and clinical data from index cases and household members. Sera were collected 6-8 weeks after index case symptom onset, to measure SARS-CoV-2-specific antibodies. FindingsT Local Ethics Committee (#118664). he overall household attack rate was 45% assessed by seroconversion, and 47% when also including RT-PCR positives. Serology identified a significantly higher number of infected household members than RT-PCR. Attack rates were equally high in children (43%) and young adults (46%), but highest among household members aged [â‰¥]60 years (72%). The attack rate was 16% in asymptomatic household members, and 42% in RT-PCR negative household members. Older adults generally had higher antibody titres than younger adults. The risk of household transmission was higher when the index case had fever or dyspnoea during acute illness but not associated with cough. InterpretationSerological assays provide more accurate estimates of household secondary attack rate than RT-PCR, especially among children who have a lower RT-PCR positivity rate. Children are equally susceptible to infection as adults, but elderly show higher attack rates. Negative RT-PCR or lack of symptoms are not sufficient to rule out infection in household members. FundingHelse Vest (F-11628), Trond Mohn Foundation (TMS2020TMT05).	2020								3364	Kanika 2020
	#394	Assessment of contact tracing for COVID-19 among people experiencing homelessness, Salt Lake County Health Department, March-May 2020	Fields, Victoria L.; Kiphibane, Tair; Eason, Jeffrey T.; Hafoka, Siosaia F.; Lopez, Adriana S.; Schwartz, Amy; Henry, Ankita; Tran, Cuc H.; Tate, Jacqueline E.; Kirking, Hannah L.; Laws, Rebecca L.; Venkatappa, Thara; Mosites, Emily; Montgomery, Martha P.			PURPOSE: Contact tracing is intended to reduce the spread of coronavirus disease 2019 (COVID-19), but it is difficult to conduct among people who live in congregate settings, including people experiencing homelessness (PEH). This analysis compares person-based contact tracing among two populations in Salt Lake County, Utah, from March-May 2020. METHODS: All laboratory-confirmed positive cases among PEH (nÂ =Â 169) and documented in Utah&#039;s surveillance system were included in this analysis. The general population comparison group (nÂ =Â 163) were systematically selected from all laboratory-confirmed cases identified during the same period. RESULTS: Ninety-three PEH cases (55%) were interviewed compared to 163 (100%) cases among the general population (P &lt; .0001). PEH were more likely to be lost to follow-up at end of isolation (14.2%) versus the general population (0%; P-value &lt; .0001) and provided fewer contacts per case (0.3) than the general population (4.7) (P-value &lt; .0001). Contacts of PEH were more often unreachable (13.0% vs. 7.1%; P-value &lt; .0001). CONCLUSIONS: These findings suggest that contact tracing among PEH should include a location-based approach, along with a person-based approach when resources allow, due to challenges in identifying, locating, and reaching cases among PEH and their contacts through person-based contact tracing efforts alone.	2021		Ann Epidemiol	59		50-55		10.1016/j.annepidem.2021.04.002	1344	Fields 2021	EmmaY Yu (2021-10-15 03:41:19)(Screen): "contacts per case (0.3)";
	#3942	High COVID-19 Attack Rate Among Attendees at Events at a Church - Arkansas, March 2020	James, Allison; Eagle, Lesli; Phillips, Cassandra; Hedges, D. Stephen; Bodenhamer, Cathie; Brown, Robin; Wheeler, J. Gary; Kirking, Hannah			On March 16, 2020, the day that national social distancing guidelines were released (1), the Arkansas Department of Health (ADH) was notified of two cases of coronavirus disease 2019 (COVID-19) from a rural county of approximately 25,000 persons; these cases were the first identified in this county. The two cases occurred in a husband and wife; the husband is the pastor at a local church (church A). The couple (the index cases) attended church-related events during March 6-8, and developed nonspecific respiratory symptoms and fever on March 10 (wife) and 11 (husband). Before his symptoms had developed, the husband attended a Bible study group on March 11. Including the index cases, 35 confirmed COVID-19 cases occurred among 92 (38%) persons who attended events held at church A during March 6-11; three patients died. The age-specific attack rates among persons aged &amp;#8804;18 years, 19-64 years, and &amp;#8805;65 years were 6.3%, 59.4%, and 50.0%, respectively. During contact tracing, at least 26 additional persons with confirmed COVID-19 cases were identified among community members who reported contact with church A attendees and likely were infected by them; one of the additional persons was hospitalized and subsequently died. This outbreak highlights the potential for widespread transmission of SARS-CoV-2, the virus that causes COVID-19, both at group gatherings during church events and within the broader community. These findings underscore the opportunity for faith-based organizations to prevent COVID-19 by following local authorities&#039; guidance and the U.S. Government&#039;s Guidelines: Opening Up America Again (2) regarding modification of activities to prevent virus transmission during the COVID-19 pandemic.	2020		MMWR Morb Mortal Wkly Rep	69	20	632-635		10.15585/mmwr.mm6920e2	5296	James 2020
	#3943	High COVID-19 attack rate among attendees of wedding events in Bali, Indonesia, March 2020	Ravindran, B.; Hogarth, F.; Williamson, K.; Wright, R.; Kirk, M.; Dalton, C.			Background: Large gatherings are associated with the spread of coronavirus 2019 disease (COVID-19);however, transmission dynamics are not well understood. We investigated a cluster of COVID-19 cases in returning Australian residents who attended wedding events in Bali, Indonesia, during 15-21 March 2020. Attendees participated in various social events and were in close proximity, providing multiple opportunities for transmission.	2020		Communicable Diseases Intelligence	44	20			10.33321/cdi.2020.44.76)Epub16/9/2020	2053	Ravindran 2020
	#3946	High impact of COVID-19 outbreak in a nursing home in the Nouvelle-Aquitaine region, France, March to April 2020	Bernadou, A.; Bouges, S.; Catroux, M.; Rigaux, J. C.; Laland, C.; LevÃªque, N.; Noury, U.; Larrieu, S.; Acef, S.; Habold, D.; Cazenave-Roblot, F.; Filleul, L.			BACKGROUND: Elderly people in nursing homes are particularly vulnerable to COVID-19 due to their age, the presence of comorbidities, and community living. On March 14, 2020, at the beginning of the first epidemic wave of COVID-19 in France, a cluster was reported in a nursing home in the Nouvelle-Aquitaine region. We monitored the outbreak as well as the infection prevention and control (IPC) measures implemented. METHODS: A confirmed case was defined as laboratory-confirmed COVID-19 in a resident or staff member present in the nursing home between March 7 and May 1, 2020; and a probable case as a person presenting an acute respiratory illness after contact with a confirmed case. Symptomatic inpatient residents and symptomatic staff members were systematically tested for SARS-CoV-2. In addition, two screening sessions were held on site. RESULTS: We identified 109 cases (98 confirmed, 11 probable). The attack rate was 66% among residents and 45% among staff. Half of all cases were identified during the screening sessions. One-quarter of cases had minor symptoms or were asymptomatic. The case fatality rate among residents was 29%. IPC measures were rapidly implemented such as the quarantine of residents, the reinforcement of staff personal protective equipment, and home quarantine of staff testing positive, which were supplemented in April by systematic controls at the entrance of the nursing home and the creation of additional staff break rooms. CONCLUSIONS: This outbreak confirmed the considerable health impact of SARS-CoV-2 transmission in a nursing home. In addition to the implementation of IPC measures, the early detection of cases through the screening of residents and staff is essential to identify asymptomatic and pre-symptomatic cases and limit the spread of the virus.	2021		BMC Infect Dis	21	1	198-198		10.1186/s12879-021-05890-6	2025	Bernadou 2021
	#3949	The high prevalence of asymptomatic SARS-CoV-2 infection reveals the silent spread of COVID-19	Almadhi, M. A.; Abdulrahman, A.; Sharaf, S. A.; AlSaad, D.; Stevenson, N. J.; Atkin, S. L.; AlQahtani, M. M.			Purpose: The COVID-19 pandemic has led to over 92 million cases and 1.9 million deaths worldwide since its outbreak. Public health responses have focused on identifying symptomatic individuals to halt spread. However, evidence is accruing that asymptomatic individuals are infectious and contributing to this global pandemic. Methods: Observational data of 320 index cases and their 1289 positive contacts from the National COVID-19 Database in Bahrain were used to analyze symptoms, infectivity rate and PCR Cycle threshold (Ct) values. Results: No significant difference (p = 1.0) in proportions of symptomatic (n = 160; 50.0%) and asymptomatic index cases (n = 160; 50.0%) were seen; however, SARS-CoV-2 positive contact cases were predominantly asymptomatic (n = 1127, 87.4%). Individuals aged 0âˆ’19 years constituted a larger proportion of positive contact cases (20.8%) than index cases (4.7%; p < 0.001). A total of 22% of the positive contacts were infected by symptomatic male index cases aged between 30âˆ’39 years. The total numbers of exposed contacts (p = 0.33), infected contacts (p = 0.81) and hence infectivity rate (p = 0.72) were not different between symptomatic and asymptomatic index cases. PCR Ct values were higher in asymptomatic compared to symptomatic index cases (p < 0.001), and higher in asymptomatic compared to symptomatic positive contacts (p < 0.001). No differences between the infectivity rates of index cases with Ct values <30 and values â‰¥30 were observed (p = 0.13). Conclusion: These data reveal that the high asymptomatic incidence of SARS-CoV-2 infection in Bahrain and subsequent positive contacts from an index case were more likely to be asymptomatic, showing the high â€œsilentâ€_x009d_ risk of transmission and need for comprehensive screening for each positive infection to help halt the ongoing pandemic.	2021		International Journal of Infectious Diseases	105		656-661		10.1016/j.ijid.2021.02.100	9030	Almadhi 2021
	#3951	High proportion of asymptomatic and presymptomatic COVID-19 infections in air passengers to Brunei	Wong, Justin; Abdul Aziz, Anita B. Z.; Chaw, Liling; Mahamud, Abdirahman; Griffith, Matthew M.; Lo, Ying-Ru; Naing, Lin				2020		J. travel med	27	5			10.1093/jtm/taaa066	4036	Wong 2020
	#3954	High SARS-CoV-2 antibody prevalence among healthcare workers exposed to COVID-19 patients	Chen, Yuxin; Tong, Xin; Wang, Jian; Huang, Weijin; Yin, Shengxia; Huang, Rui; Yang, Hailong; Chen, Yong; Huang, Aijun; Liu, Yong; Chen, Yan; Yuan, Ling; Yan, Xiaomin; Shen, Han; Wu, Chao			The seroprevalence of severe acute respiratory syndrome coronavirus 2 (SARS-CoV-2) was examined among 105 healthcare workers (HCWs) exposed to four patients who were laboratory confirmed with coronavirus disease 2019 (COVID-19), the disease caused by SARS-CoV-2 infection. These HCWs were immediately under quarantine for 14 days as soon as they were identified as close contacts. The nasopharyngeal swab samples were collected on the first and 14th day of the quarantine, while the serum samples were obtained on the 14th day of the quarantine. With the assay of enzyme immunoassay (EIA) and microneutralization assay, 17.14% (18/105) of HCWs were seropositive, while their swab samples were found to be SARS-CoV-2 RNA negative. Risk analysis revealed that wearing face mask could reduce the infection risk (odds ratio [OR], 0.127, 95% confidence interval [CI] 0.017, 0.968), while when exposed to COVID-19 patients, doctors might have higher risk of seroconversion (OR, 346.837, 95% CI 8.924, 13479.434), compared with HCWs exposed to colleagues as well as nurses and general service assistants who exposed to patients. Our study revealed that the serological testing is useful for the identification of asymptomatic or subclinical infection of SARS-CoV-2 among close contacts with COVID-19 patients.	2020		J Infect	81	3	420-426		10.1016/j.jinf.2020.05.067	5061	Chen 2020
	#3955	High SARS-CoV-2 Attack Rate Following Exposure at a Choir Practice - Skagit County, Washington, March 2020	Hamner, Lea; Dubbel, Polly; Capron, Ian; Ross, Andy; Jordan, Amber; Lee, Jaxon; Lynn, Joanne; Ball, Amelia; Narwal, Simranjit; Russell, Sam; Patrick, Dale; Leibrand, Howard			On March 17, 2020, a member of a Skagit County, Washington, choir informed Skagit County Public Health (SCPH) that several members of the 122-member choir had become ill. Three persons, two from Skagit County and one from another area, had test results positive for SARS-CoV-2, the virus that causes coronavirus disease 2019 (COVID-19). Another 25 persons had compatible symptoms. SCPH obtained the choir&#039;s member list and began an investigation on March 18. Among 61 persons who attended a March 10 choir practice at which one person was known to be symptomatic, 53 cases were identified, including 33 confirmed and 20 probable cases (secondary attack rates of 53.3% among confirmed cases and 86.7% among all cases). Three of the 53 persons who became ill were hospitalized (5.7%), and two died (3.7%). The 2.5-hour singing practice provided several opportunities for droplet and fomite transmission, including members sitting close to one another, sharing snacks, and stacking chairs at the end of the practice. The act of singing, itself, might have contributed to transmission through emission of aerosols, which is affected by loudness of vocalization (1). Certain persons, known as superemitters, who release more aerosol particles during speech than do their peers, might have contributed to this and previously reported COVID-19 superspreading events (2-5). These data demonstrate the high transmissibility of SARS-CoV-2 and the possibility of superemitters contributing to broad transmission in certain unique activities and circumstances. It is recommended that persons avoid face-to-face contact with others, not gather in groups, avoid crowded places, maintain physical distancing of at least 6 feet to reduce transmission, and wear cloth face coverings in public settings where other social distancing measures are difficult to maintain.	2020		MMWR Morb Mortal Wkly Rep	69	19	606-610		10.15585/mmwr.mm6919e6	5421	Hamner 2020
	#3956	High secondary attack rate and persistence of SARS-CoV-2 antibodies in household transmission study participants, Finland 2020	Timothee, Dub; Hanna, Nohynek; Lotta, Hagberg; Oona, Liedes; Anu, Haveri; Camilla, Virta; Anna, Solastie; Saimi, Vara; Nina, Ekstrom; Pamela, Osterlund; Katja, Lind; Hanna, Valtonen; Heidi, Hemmila; Niina, Ikonen; Timo, J. Lukkarinen; Arto, A. Palmu; Merit, Melin			BackgroundHousehold transmission studies offer the opportunity to assess both secondary attack rate and persistence of SARS-CoV-2 antibodies over time. MethodsWe invited confirmed COVID-19 cases and their household members to attend up to four household visits with collection of nasopharyngeal and serum samples over 28 days after index case onset. We calculated secondary attack rates (SAR) based on the presence of SARS-CoV-2 nucleoprotein IgG antibodies (IgG Ab) and/or neutralizing antibodies (NAb) overall and per households. Three and six months later, we assessed the persistence of SARS-CoV-2 antibodies. FindingsWe recruited 39 index cases and 90 household members. Among 87 household members evaluated, SAR was 48% (n=42), including 37 symptomatic secondary cases. In total, 80/129 (62%) participants developed both IgG Ab and NAb, while three participants only developed IgG Ab. Among participants who had both IgG Ab and NAb during the initial follow-up, 68/69 (99%) and 63/70 (90%) had IgG Ab and NAb at 3 months, while at 6 months, 59/75 (79%) and 63/75 (84%) had IgG Ab and NAb, respectively. Participants who required hospital care had initially 5-fold IgG Ab concentrations compared to cases with mild symptoms and 8-fold compared to asymptomatic cases. InterpretationFollowing detection of a COVID-19 case in a household, other members had a high risk of becoming infected. Follow-up of participants showed strong persistence of antibodies in most cases. FundingThis study was supported by THL coordinated funding for COVID-19 research (Finnish Governments supplementary budget) and by the Academy of Finland (Decision number 336431). Research in contextO_ST_ABSEvidence before this studyC_ST_ABSHousehold transmission studies are pivotal to the characterization of transmission dynamics of emerging infectious diseases in a closed setting with homogenous exposure, including proportion of asymptomatic cases using serologic assessment of infection. Additionally, data on long-term persistence of immune response, including neutralizing antibodies following COVID-19 remains scarce. Our search on PubMed for articles published between January 1st 2020, and June 1st, 2021 using the search terms &quot;household&quot; AND &quot;transmission&quot; AND (&quot;COVID-19&quot; OR &quot;SARS-CoV-2&quot;) retrieved 381 results including 35 relevant articles: 21 original household transmission studies, 5 reviews and 9 statistical transmission, modelling or register linkage studies. Depending on the diagnosis method and the duration of follow-up, secondary attack rates (SAR) ranged from 4.6% when household contacts were followed for 14 days and tested only in case of symptoms to close to 90%. None of the household transmission studies involved long-term convalescent follow-up. Added value of this studyThis extensive (one month) active follow-up, using RT-PCR diagnosis and serological testing for SARS-CoV-2 nucleoprotein IgG antibodies (IgG Ab) and neutralizing antibodies (NAb) showed that household transmission was high, with a 48% (42/87) SAR overall and 50% [IQR: 0-100%] at the level of the household. All but one out of 64 RT-PCR confirmed participants had developed both IgG Ab and NAb after immediate convalescence. Six months after inclusion, majority of previously seropositive (IgG and/or NAb) participants still had IgG Ab (59/75) or NAb (63/75) showing long-term persistence of humoral immunity to SARS-CoV-2. Implications of all the available evidenceThe risk of transmission of SARS-CoV-2 infections within households is considerable. Isolation of the primary case, especially from household contacts with a high risk of severe disease, e.g. due to age or comorbidities, should be considered even though viral shedding might occur before confirmed diagnosis in household contacts. Long-term persistence of antibodies following infection, even in asymptomatic and mild cases, suggests enduring natural immunity and possibly protection from severe COVID-19.	2021								447	Timothee 2021
	#3959	High variability in transmission of SARS-CoV-2 within households and implications for control	Damon, J. A. Toth; Alexander, B. Beams; Lindsay, T. Keegan; Yue, Zhang; Tom, Greene; Brian, Orleans; Nathan, Seegert; Adam, Looney; Stephen, C. Alder; Matthew, H. Samore			BackgroundSevere acute respiratory syndrome coronavirus 2 (SARS-CoV-2) poses a high risk of transmission in close-contact indoor settings, which may include households. Prior studies have found a wide range of household secondary attack rates and may contain biases due to simplifying assumptions about transmission variability and test accuracy. MethodsWe compiled serological SARS-CoV-2 antibody test data and prior SARS-CoV-2 test reporting from members of 9,224 Utah households. We paired these data with a probabilistic model of household importation and transmission. We calculated a maximum likelihood estimate of the importation probability, mean and variability of household transmission probability, and sensitivity and specificity of test data. Given our household transmission estimates, we estimated the threshold of non-household transmission required for epidemic growth in the population. ResultsWe estimated that individuals in our study households had a 0.41% (95% CI 0.32% - 0.51%) chance of acquiring SARS-CoV-2 infection outside their household. Our household secondary attack rate estimate was 36% (27% - 48%), substantially higher than the crude estimate of 16% unadjusted for imperfect serological test specificity and other factors. We found evidence for high variability in individual transmissibility, with higher probability of no transmissions or many transmissions compared to standard models. With household transmission at our estimates, the average number of non-household transmissions per case must be kept below 0.41 (0.33 - 0.52) to avoid continued growth of the pandemic in Utah. ConclusionsOur findings suggest that crude estimates of household secondary attack rate based on serology data without accounting for false positive tests may underestimate the true average transmissibility, even when test specificity is high. Our finding of potential high variability (overdispersion) in transmissibility of infected individuals is consistent with characterizing SARS-CoV-2 transmission being largely driven by superspreading from a minority of infected individuals. Mitigation efforts targeting large households and other locations where many people congregate indoors might curb continued spread of the virus.	2021								2396	Damon 2021
	#397	Assessment of Day-7 Postexposure Testing of Asymptomatic Contacts of COVID-19 Patients to Evaluate Early Release from Quarantine - Vermont, May-November 2020	Jones, Amanda; Fialkowski, Veronica; Prinzing, Lauren; Trites, Jeffrey; Kelso, Patsy; Levine, Mark			On May 8, 2020, the Vermont Department of Health (VDH) issued a Health Update* recommending shortening the duration of quarantine for persons exposed to SARS-CoV-2, the virus that causes coronavirus disease 2019 (COVID-19). Exposed persons who were in quarantine could be tested by polymerase chain reaction (PCR) on or after quarantine day 7. Those who had remained asymptomatic throughout quarantine and who received a negative SARS-CoV-2 PCR test result on or after day 7 could end quarantine. This policy was based on a report suggesting that symptom onset occurs within this time frame in approximately three quarters of COVID-19 cases (1) and on consultation of the Vermont Health Commissioner with the U.S. Surgeon General. VDH implemented this policy to minimize restrictions on state residents, recognizing that some reduction could occur in the prevention benefit of quarantine to contain the spread of SARS-CoV-2. State-run SARS-CoV-2 testing sites were made available to increase access to no-cost testing and facilitate implementation of this policy. During August 1-December 1, among persons seeking testing at a VDH SARS-CoV-2 testing site, 36% stated that their reason for seeking testing was to end quarantine early (VDH, unpublished data, December 7, 2020), indicating that persons were aware of and following the policy and using the testing services provided. To assess the effectiveness of this policy, VDH analyzed testing data for contacts of persons with a COVID-19 diagnosis. During May 8-November 16, VDH identified 8,798 exposed contacts of COVID-19 patients; 3,983 (45%) had sought testing within 14 days of their exposure, with day 0 defined as the date of last exposure noted in the case investigation record. Among these persons, 2,200 (55%) who received testing on days 7-10 were included in this analysis; 977 (44.9%) of these contacts had a specimen collected for testing on day 7. Among these, 34 (3%) had test results that were positive, 940 (96%) had results that were negative, and three (&lt;1%) had results that were indeterminate (Table). Among the 34 contacts who received a positive SARS-CoV-2 PCR test result on day 7 after exposure, 12 (35%) were asymptomatic. The remaining 22 contacts with positive test results were symptomatic at the time of testing; approximately one half had developed symptoms on days 4-7 after exposure. Among the 940 contacts who received negative test results on specimens collected on day 7 after exposure, 154 (16%) had a subsequent test within the next 7 days (i.e., days 8-14); among these, 152 (99%) had tests that remained negative, and two (1%) had results that were indeterminate.	2021		MMWR Morb Mortal Wkly Rep	70	1	2021-12-13		10.15585/mmwr.mm7001a3	2361	Jones 2021
	#3990	Hospital based contact tracing of COVID-19 patients and health care workers and risk stratification of exposed health care workers during the COVID-19 Pandemic in Eastern India	Durgesh Prasad, Sahoo; Arvind Kumar, Singh; Dinesh Prasad, Sahu; Somen Kumar, Pradhan; Binod Kumar, Patro; Gitanjali, Batmanabane; Baijayantimala, Mishra; Bijayini, Behera; Ambarish, Dash; Dora, G. Susmita; Anand, L.; Azhar, S. M.; Jyolsna, Nair; Sasmita, Panigrahi; Akshaya, R.; Bimal Kumar, sahoo; Subhakanta, Sahu; Suchismita, Sahoo			IntroductionContact tracing and subsequent quarantining of Health Care Workers (HCWs) is essential to minimize further transmission of COVID-19 infection. In this study, we have reported the yield of Contact Tracing of COVID-19 Patients and HCWs and risk stratification of exposed HCWs. MethodologyThis is a secondary analysis of routine data collected for contact tracing from 19th March to 31st August 2020 at All India Institute of Medical Sciences, Bhubaneswar, Odisha, India. HCWs exposed to COVID-19 infections were categorized as per the risk stratification guidelines and the high-risk contacts were quarantined for 14 days and tested on 7th day from last day of exposure. The low risk contacts were encouraged to closely monitor their symptoms while continuing to work. ResultsOut of 3411 HCWs exposed to COVID 19 patients (n=269) and HCWs (n=91), 890 (26.1%) were high risk contacts and 2521 (73.9%) were low risk contacts. The test positivity rate of high-risk contact was 3.82% and for low risk contact was 1.90%. Average number of high-risk contacts was significantly higher; for admitted patients (6.6) as compared to HCWs (4.0) and outpatients (0.2), p value = 0.009; for patients admitted in non-COVID areas (15.8) as compared to COVID areas (0.27), p value &lt; 0.001; and when clustering of cases was present (14.3) as compared to isolated cases (8.2); p value &lt; 0.001. Trend analysis (15 days block period) showed a significant decline in number of mean numbers of high-risk contacts during the study period. ConclusionContact tracing and risk stratification was effective and helped in reducing the number of HCWs going for quarantine. There was also a decline in high-risk contacts during study period suggesting role of implementation of hospital based COVID related infection control strategies. This contact tracing and risk stratification approach designed in the current study can also be implemented in other healthcare settings.	2020								3363	DurgeshPrasad 2020
	#3992	A hospital cluster of COVID-19 associated with a SARS-CoV-2 superspreading event	Huang, Po-Yen; Wu, Ting-Shu; Cheng, Chun-Wen; Chen, Chih-Jung; Huang, Chung-Guei; Tsao, Kuo-Chien; Lin, Chun-Sui; Chung, Ting-Ying; Lai, Chi-Chun; Yang, Cheng-Ta; Chen, Yi-Ching; Chiu, Cheng-Hsun			BACKGROUND/PURPOSE: Superspreading events (SSEs) are pivotal in the spread of SARS-CoV-2. This study aimed to investigate an SSE of COVID-19 in a hospital and explore the transmission dynamics and heterogeneity of SSE. METHODS: We performed contact tracing for all close contacts in a cluster. We did nasopharyngeal or throat swabbing for SARS-CoV-2 by real-time RT-PCR. Environmental survey was performed. The epidemiological and clinical characteristics of the SSE were studied. RESULTS: Patient 1 with congestive heart failure and cellulitis, who had onset of COVID-19 two weeks after hospitalization, was the index case. Patient 1 led to 8 confirmed cases, including four health care workers (HCW). Persons tested positive for SARS-CoV-2 were HCW (nÂ =Â 4), patient 1&#039;s family (nÂ =Â 2), an accompanying person of an un-infected in-patient (nÂ =Â 1), and an in-patient admitted before the SSE (nÂ =Â 1). The attack rate among the HCW was 3.2Â % (4/127). Environmental survey confirmed contamination at the bed rails, mattresses, and sink in the room patient 1 stayed, suggesting fomite transmission. The index case&#039;s sputum remained positive on illness day 35. Except one asymptomatic patient, at least three patients acquired the infection from the index case at the pre-symptomatic period. The effective reproduction number (Rt) was 0.9 (8/9). CONCLUSION: The host factor (heart failure, longer viral shedding), transmissibility of SARS-CoV-2 (Rt, pre-symptomatic transmission), and possible multiple modes of transmission altogether contributed to the SSE. Rapid response and advance deployment of multi-level protection in hospitals could mitigate COVID-19 transmission to one generation, thereby reducing its impact on the healthcare system.	2021		J. microbiol. immunol. infect.					10.1016/j.jmii.2021.07.006	337	Huang 2021
	#3994	[Hospital inhouse contact tracing-significant impact to patient care during the coronavirus pandemic]	Quacken, Florian; Greiffendorf, Ingo; Ropertz, Susanne; Peters, David; Bergrath, Sebastian; Aretz, Sabine; Lahm, Andreas; Pesch, Alexander; Wimmer-Dahmen, Marie-Luise; Graeven, Ullrich			BACKGROUND: As part of the SARS-CoVÂ­2 pandemic, the district of Heinsberg developed into an infectiological epicentre for Germany in February 2020. Our hospital, which is located in the immediate vicinity, reacted very quickly in addition to adapting patient care by implementing an organizational structure for recording SARS-CoV-2-positive employees, patients and their contact persons. OBJECTIVES: The infections recorded in contact tracing were analysed and, based on an exemplary outbreak, infection chains and follow-up processes were evaluated. MATERIAL AND METHODS: Comprehensive data on contact types, oropharyngeal swab results for SARS-CoVÂ­2 and quarantine days were documented and retrospectively evaluated using aÂ self-developed database. RESULTS: Of the 568 employees recorded by in-house contact tracing, 32Â employees (1.2%, nÃ¢Â€Â¯= 2567) were detected as SARS-CoVÂ­2 positive. Of those, 50% (nÃ¢Â€Â¯= 16) tested positive due to contact tracing, 15.6% (nÃ¢Â€Â¯= 5) were recorded by routine smears and 34.4% (nÃ¢Â€Â¯= 11) were returning travellers. The variable PCR results of the control smears from these positive employees were noticeable. In 18.8% (nÃ¢Â€Â¯= 6)Â of the initially negative control smears, positive PCR results were found in the following control smear. The inhouse contact tracing team was able to detect infection clusters on non-COVID-19 wards at an early stage and, together with clinical hygiene and the public health department, initiated comprehensive measures to limit the spread of the virus. Infection chains could thus be interrupted. CONCLUSION: The work of the clinic&#039;s own contact tracing unit has proven to be an essential part of clinical pandemic management not least against the background of new waves of infection and is indispensable for the detection of local infection clusters.	2021		Bundesgesundheitsblatt Gesundheitsforschung Gesundheitsschutz	64	6	755-762		10.1007/s00103-021-03330-z	849	Quacken 2021
	#3998	A Hospital Superspreading Event of COVID-19-Qingdao City, Shandong Province, China, 2020	Xin, H. L.; Liang, J. W.; Jiang, F. C.				2020		China Cdc Weekly	2	34	655-657		10.46234/ccdcw2020.162	222	Xin 2020
Y	#4002	A hospital-related outbreak of SARS-CoV-2 associated with a novel variant Cal.20C (B.1.429) in Taiwan: transmission potential and outbreak containment under intensified contact tracing, January-February 2021	Akhmetzhanov, A. R.; Jung, S. M.; Cheng, H. Y.; Thompson, R. N.	True duplicate for #4003		OBJECTIVES: A hospital-related cluster of 22 COVID-19 cases occurred in Taiwan in January-February 2021. Rigorous control measures were introduced and could only be relaxed once the outbreak was declared over. Each day after the apparent outbreak end, we estimated the risk of future cases occurring, to inform decision-making. METHODS: Probabilistic transmission networks were reconstructed and transmission parameters (the reproduction number R and overdispersion parameter k) were estimated. We estimated the reporting delay during the outbreak (Scenario 1). We also considered a counterfactual scenario with less effective interventions characterized by a longer reporting delay (Scenario 2). Each day, we estimated the risk of future cases under both scenarios. RESULTS: The values of R and k were estimated to be 1.30 (95% credible interval: 0.57,3.80) and 0.38 (0.12,1.20), respectively. The mean reporting delays considered were 2.5 days (Scenario 1) and 7.8 days (Scenario 2). The inferred probability of future cases occurring declined more quickly in Scenario 1 than Scenario 2. CONCLUSIONS: Following outbreak containment, rigorous control measures allowed the outbreak to be declared over quickly. This highlights the need for effective interventions, not only to reduce cases during outbreaks but also to allow outbreaks to be declared over with confidence.	2021		International journal of infectious diseases : IJID : official publication of the International Society for Infectious Diseases					10.1016/j.ijid.2021.06.028	8032	Akhmetzhanov 2021
	#4003	A hospital-related outbreak of SARS-CoV-2 associated with variant Epsilon (B.1.429) in Taiwan: transmission potential and outbreak containment under intensified contact tracing, January-February 2021	Akhmetzhanov, Andrei R.; Jung, Sung-Mok; Cheng, Hao-Yuan; Thompson, Robin N.			OBJECTIVES: A hospital-related cluster of 22 cases of coronavirus disease 2019 (COVID-19) occurred in Taiwan in January-February 2021. Rigorous control measures were introduced and could only be relaxed once the outbreak was declared over. Each day after the apparent outbreak end, we estimated the risk of future cases occurring in order to inform decision-making. METHODS: Probabilistic transmission networks were reconstructed, and transmission parameters (the reproduction number R and overdispersion parameter k) were estimated. The reporting delay during the outbreak was estimated (Scenario 1). In addition, a counterfactual scenario with less effective interventions characterized by a longer reporting delay was considered (Scenario 2). Each day, the risk of future cases was estimated under both scenarios. RESULTS: The values of R and k were estimated to be 1.30 ((95% credible interval (CI) 0.57-3.80) and 0.38 (95% CI 0.12-1.20), respectively. The mean reporting delays considered were 2.5 days (Scenario 1) and 7.8 days (Scenario 2). Following the final case, ttthe inferred probability of future cases occurring declined more quickly in Scenario 1 than Scenario 2. CONCLUSIONS: Rigorous control measures allowed the outbreak to be declared over quickly following outbreak containment. This highlights the need for effective interventions, not only to reduce cases during outbreaks but also to allow outbreaks to be declared over with confidence.	2021		Int J Infect Dis	110		15-20		10.1016/j.ijid.2021.06.028	319	Akhmetzhanov 2021
	#4009	Household Clustering of SARS-CoV-2 in Community Settings: A Study from Rural Ecuador	Del Brutto, Oscar H.; Costa, Aldo F.; Mera, Robertino M.; Recalde, Bettsy Y.; Bustos, Javier A.; GarcÃ­a, HÃ©ctor H.			The SARS-CoV-2 pandemic is now expanding into the developing world with devastating consequences. Departing from a population-based study in rural Ecuador where all adult individuals (aged 40 years or older) were tested for SARS-CoV-2 IgG and IgM antibodies, we expanded it to include a house-based case-control component assessing in-house clustering and other variables potentially associated with infection. We selected houses where exactly two study participants lived and were both seropositive (case-houses), and matched 1:1 to control-houses where both were seronegative. Younger household members had an antibody test performed. Infected household members were found in 33 (92%) case-houses and in only six (17%) control-houses. In 28/29 discordant house pairs, the case-house had seropositive household members and the control-house did not (odds ratio: 28; 95% CI: 4.6-1,144). Our data demonstrate strong in-house clustering of infection in community settings, stressing the importance of early case ascertainment and isolation for SARS-CoV-2 control.	2020		Am J Trop Med Hyg	103	3	1207-1210		10.4269/ajtmh.20-0688	4345	DelBrutto 2020
	#4010	Household clustering of SARS-CoV-2 variant of concern B.1.1.7 (VOC-202012-01) in England	Chudasama, D. Y.; Flannagan, J.; Collin, S. M.; Charlett, A.; Twohig, K. A.; Lamagni, T.; Dabrera, G.				2021		J Infect	83	1	e26-e28	33933529	10.1016/j.jinf.2021.04.029	6399	Chudasama 2021
	#4013	Household SARS-CoV-2 transmission and children: a network prospective study	Soriano-Arandes, Antoni; Gatell, Anna; Serrano, Pepe; Biosca, Mireia; Campillo, Ferran; Capdevila, Ramon; FÃ brega, Anna; Lobato, Zulema; LÃ³pez, NÃºria; Moreno, Ana MÂª; Poblet, Miriam; Riera-Bosch, Maria Teresa; Rius, Neus; Ruiz, Montserrat; SÃ¡nchez, Almudena; ValldepÃ©rez, Cinta; VilÃ , MÃ²nica; Pineda, ValentÃ­; Lazcano, Uxue; DÃ­az, Yesika; Reyes-UrueÃ±a, Juliana; Soler-PalacÃ­n, Pere			BACKGROUND: The role of children in household transmission of severe acute respiratory syndrome coronavirus 2 (SARS-CoV-2) remains uncertain. Here, we describe the epidemiological and clinical characteristics of children with COVID-19 in Catalonia (Spain) and investigate the dynamics of household transmission. METHODS: Prospective, observational, multicenter study performed during summer and school periods (1 July-31 October, 2020), in which epidemiological and clinical features, and viral transmission dynamics were analyzed in COVID-19 patients &lt;16 years. A pediatric index case was established when a child was the first individual infected within a household. Secondary cases were defined when another household member tested positive for SARS-CoV-2 before the child. The secondary attack rate (SAR) was calculated, and logistic regression was used to assess associations between transmission risk factors and SARS-CoV-2 infections. RESULTS: The study included 1040 COVID-19 patients &lt;16 years. Almost half (47.2%) were asymptomatic, 10.8% had comorbidities, and 2.6% required hospitalization. No deaths were reported. Viral transmission was common among household members (62.3%). More than 70% (756/1040) of pediatric cases were secondary to an adult, whereas 7.7% (80/1040) were index cases. The SAR was significantly lower in households with COVID-19 pediatric index cases during the school period relative to summer (p=0.02), and when compared to adults (p=0.006). No individual or environmental risk factors associated with the SAR were identified. CONCLUSIONS: Children are unlikely to cause household COVID-19 clusters or be major drivers of the pandemic even if attending school. Interventions aimed at children are expected to have a small impact on reducing SARS-CoV-2 transmission.	2021		Clin. infect. dis					10.1093/cid/ciab228	1799	Soriano-Arandes 2021
Y	#4014	Household Secondary Attack Rate of COVID-19 and Associated Determinants	Jing, Q. L.; Liu, M. J.; Yuan, J.; Zhang, Z. B.; Zhang, A. R.; Dean, N. E.; Luo, L.; Ma, M.; Longini, I.; Kenah, E.; Lu, Y.; Ma, Y.; Jalali, N.; Fang, L. Q.; Yang, Z. C.; Yang, Y.	Preprint duplicate for #4015		BACKGROUND: As of April 2, 2020, the global reported number of COVID-19 cases has crossed over 1 million with more than 55,000 deaths. The household transmissibility of SARS-CoV-2, the causative pathogen, remains elusive. METHODS: Based on a comprehensive contact-tracing dataset from Guangzhou, we estimated both the population-level effective reproductive number and individual-level secondary attack rate (SAR) in the household setting. We assessed age effects on transmissibility and the infectivity of COVID-19 cases during their incubation period. RESULTS: A total of 195 unrelated clusters with 212 primary cases, 137 nonprimary (secondary or tertiary) cases and 1938 uninfected close contacts were traced. We estimated the household SAR to be 13.8% (95% CI: 11.1-17.0%) if household contacts are defined as all close relatives and 19.3% (95% CI: 15.5-23.9%) if household contacts only include those at the same residential address as the cases, assuming a mean incubation period of 4 days and a maximum infectious period of 13 days. The odds of infection among children (<20 years old) was only 0.26 (95% CI: 0.13-0.54) times of that among the elderly (â‰¥60 years old). There was no gender difference in the risk of infection. COVID-19 cases were at least as infectious during their incubation period as during their illness. On average, a COVID-19 case infected 0.48 (95% CI: 0.39-0.58) close contacts. Had isolation not been implemented, this number increases to 0.62 (95% CI: 0.51-0.75). The effective reproductive number in Guangzhou dropped from above 1 to below 0.5 in about 1 week. CONCLUSION: SARS-CoV-2 is more transmissible in households than SARS-CoV and MERS-CoV, and the elderly â‰¥60 years old are the most vulnerable to household transmission. Case finding and isolation alone may be inadequate to contain the pandemic and need to be used in conjunction with heightened restriction of human movement as implemented in Guangzhou.	2020		medRxiv				32511590	10.1101/2020.04.11.20056010	6860	Jing 2020	https://www.medrxiv.org/content/10.1101/2020.04.11.20056010v1
	#4015	Household secondary attack rate of COVID-19 and associated determinants in Guangzhou, China: a retrospective cohort study	Jing, Qin-Long; Liu, Ming-Jin; Zhang, Zhou-Bin; Fang, Li-Qun; Yuan, Jun; Zhang, An-Ran; Dean, Natalie E.; Luo, Lei; Ma, Meng-Meng; Longini, Ira; Kenah, Eben; Lu, Ying; Ma, Yu; Jalali, Neda; Yang, Zhi-Cong; Yang, Yang			BACKGROUND: As of June 8, 2020, the global reported number of COVID-19 cases had reached more than 7 million with over 400Ã¢Â€Âˆ000 deaths. The household transmissibility of the causative pathogen, severe acute respiratory syndrome coronavirus 2 (SARS-CoV-2), remains unclear. We aimed to estimate the secondary attack rate of SARS-CoV-2 among household and non-household close contacts in Guangzhou, China, using a statistical transmission model. METHODS: In this retrospective cohort study, we used a comprehensive contact tracing dataset from the Guangzhou Center for Disease Control and Prevention to estimate the secondary attack rate of COVID-19 (defined as the probability that an infected individual will transmit the disease to a susceptible individual) among household and non-household contacts, using a statistical transmission model. We considered two alternative definitions of household contacts in the analysis: individuals who were either family members or close relatives, such as parents and parents-in-law, regardless of residential address, and individuals living at the same address regardless of relationship. We assessed the demographic determinants of transmissibility and the infectivity of COVID-19 cases during their incubation period. FINDINGS: Between Jan 7, 2020, and Feb 18, 2020, we traced 195 unrelated close contact groups (215 primary cases, 134 secondary or tertiary cases, and 1964 uninfected close contacts). By identifying households from these groups, assuming a mean incubation period of 5 days, a maximum infectious period of 13 days, and no case isolation, the estimated secondary attack rate among household contacts was 12Â·4% (95% CI 9Â·8-15Â·4) when household contacts were defined on the basis of close relatives and 17Â·1% (13Â·3-21Â·8) when household contacts were defined on the basis of residential address. Compared with the oldest age group (&amp;#8805;60 years), the risk of household infection was lower in the youngest age group (&lt;20 years; odds ratio [OR] 0Â·23 [95% CI 0Â·11-0Â·46]) and among adults aged 20-59 years (OR 0Â·64 [95% CI 0Â·43-0Â·97]). Our results suggest greater infectivity during the incubation period than during the symptomatic period, although differences were not statistically significant (OR 0Â·61 [95% CI 0Â·27-1Â·38]). The estimated local reproductive number (R) based on observed contact frequencies of primary cases was 0Â·5 (95% CI 0Â·41-0Â·62) in Guangzhou. The projected local R, had there been no isolation of cases or quarantine of their contacts, was 0Â·6 (95% CI 0Â·49-0Â·74) when household was defined on the basis of close relatives. INTERPRETATION: SARS-CoV-2 is more transmissible in households than SARS-CoV and Middle East respiratory syndrome coronavirus. Older individuals (aged &amp;#8805;60 years) are the most susceptible to household transmission of SARS-CoV-2. In addition to case finding and isolation, timely tracing and quarantine of close contacts should be implemented to prevent onward transmission during the viral incubation period. FUNDING: US National Institutes of Health, Science and Technology Plan Project of Guangzhou, Project for Key Medicine Discipline Construction of Guangzhou Municipality, Key Research and Development Program of China.	2020		Lancet Infect Dis	20	10	1141-1150		10.1016/S1473-3099(20)30471-0	4910	Jing 2020
	#4016	Household transmission but without the community-acquired outbreak of COVID-19 in Taiwan	Hsu, Chen-Yang; Wang, Jann-Tay; Huang, Kuo-Chin; Fan, Antoria Chiao-Hsin; Yeh, Yen-Po; Chen, Sam Li-Sheng			BACKGROUND: Household transmission is responsible for the subsequent outbreak of community-acquired COVID-19. The aim of this study was to elucidate the household transmission mode and to further estimate effective and basic reproductive number with and without non-pharmaceutical interventions (NPIs). METHODS: A total of 26 households with 39 family clusters between January, 2020 and February, 2021 in Taiwan were enrolled for analysis. The Becker&#039;s chain binomial model was used to analyze the probabilities of being infected and escaping from SARS-COV-2 before and after January 1st, 2021, which were further converted to estimating basic reproductive numbers in the absence of NPIs. The likelihood of leading to the subsequent community-acquired outbreak given NPIs was further assessed. RESULTS: The secondary attack rate was 46.2%. Given the saturated Greenwood model selected as the best fitted model, the probability of being infected and escaping from COVID-19 within household was estimated as 44.4% (95% CI: 5.0%-53.7%) and 55.7% (95% CI: 46.3%-65.0%), respectively. In the second period of early 2021, the infected probability was increased to 58.3% (95% CI: 12.7%-90.0%) and the escape probability was lowered to 41.7% (95% CI: 0.0%-86.9%). The corresponding basic reproductive numbers (R0) increased from 4.29 in the first period to 6.73 in the second period without NPIs. However, none of subsequent community-acquired outbreak was noted in Taiwan given very effective NPIs in both periods. CONCLUSION: The proposed method and results are useful for designing household-specific containment measures and NPIs to stamp out a large-scale community-acquired outbreak as demonstrated in Taiwan.	2021		J Formos Med Assoc	120 Suppl 1		S38-S45		10.1016/j.jfma.2021.04.021	1230	Hsu 2021
	#4018	Household transmission of SARS-CoV-2	Wang, Z.; Ma, W.; Zheng, X.; Wu, G.; Zhang, R.			Background: Severe acute respiratory syndrome coronavirus 2 (SARS-CoV-2) has caused an epidemic in China and many other countries. Many infected clusters have been found within familial households, but the data about secondary transmission among household contacts is limited. Methods: In this retrospective case series, we enrolled 85 patients infected with SARS-CoV-2 and their household members in Wuhan. Patients were confirmed infected with SARS-CoV-2 by real-time reverse transcription polymerase chain reaction (RT-PCR) assays on throat swabs. Epidemiological, clinical and laboratory data of the household members were collected. Results: There were 155 close contacts in total. 104 contacts received RT-PCR assays, with 47 (30%) positive cases and 57 (37%) negative cases. 51 (33%) cases did not received RT-PCR tests for they showed no symptoms of pneumonia during the 2 weeks of quarantine. The infection rate of close contacts was 38% for households with 1 contact, 50% for households with 2 contacts, and 31% for households with 3 contacts. Conclusions: The rate of secondary transmission among household contacts of patients with SARS-CoV-2 infection was 30%. Our data provide insight into the rate of secondary transmission of SARS-CoV-2 in home.	2020		Journal of Infection	81	1	179-182		10.1016/j.jinf.2020.03.040	9588	Wang 2020
	#4019	Household transmission of SARS-CoV-2 and risk factors for susceptibility and infectivity in Wuhan: a retrospective observational study	Li, F.; Li, Y. Y.; Liu, M. J.; Fang, L. Q.; Dean, N. E.; Wong, G. W. K.; Yang, X. B.; Longini, I.; Halloran, M. E.; Wang, H. J.; Liu, P. L.; Pang, Y. H.; Yan, Y. Q.; Liu, S.; Xia, W.; Lu, X. X.; Liu, Q.; Yang, Y.; Xu, S. Q.			Background: Wuhan was the first epicentre of COVID-19 in the world, accounting for 80% of cases in China during the first wave. We aimed to assess household transmissibility of severe acute respiratory syndrome coronavirus 2 (SARS-CoV-2) and risk factors associated with infectivity and susceptibility to infection in Wuhan. Methods: This retrospective cohort study included the households of all laboratory-confirmed or clinically confirmed COVID-19 cases and laboratory-confirmed asymptomatic SARS-CoV-2 infections identified by the Wuhan Center for Disease Control and Prevention between Dec 2, 2019, and April 18, 2020. We defined households as groups of family members and close relatives who did not necessarily live at the same address and considered households that shared common contacts as epidemiologically linked. We used a statistical transmission model to estimate household secondary attack rates and to quantify risk factors associated with infectivity and susceptibility to infection, accounting for individual-level exposure history. We assessed how intervention policies affected the household reproductive number, defined as the mean number of household contacts a case can infect. Findings: 27 101 households with 29 578 primary cases and 57 581 household contacts were identified. The secondary attack rate estimated with the transmission model was 15Â·6% (95% CI 15Â·2â€“16Â·0), assuming a mean incubation period of 5 days and a maximum infectious period of 22 days. Individuals aged 60 years or older were at a higher risk of infection with SARS-CoV-2 than all other age groups. Infants aged 0â€“1 years were significantly more likely to be infected than children aged 2â€“5 years (odds ratio [OR] 2Â·20, 95% CI 1Â·40â€“3Â·44) and children aged 6â€“12 years (1Â·53, 1Â·01â€“2Â·34). Given the same exposure time, children and adolescents younger than 20 years of age were more likely to infect others than were adults aged 60 years or older (1Â·58, 1Â·28â€“1Â·95). Asymptomatic individuals were much less likely to infect others than were symptomatic cases (0Â·21, 0Â·14â€“0Â·31). Symptomatic cases were more likely to infect others before symptom onset than after (1Â·42, 1Â·30â€“1Â·55). After mass isolation of cases, quarantine of household contacts, and restriction of movement policies were implemented, household reproductive numbers declined by 52% among primary cases (from 0Â·25 [95% CI 0Â·24â€“0Â·26] to 0Â·12 [0Â·10â€“0Â·13]) and by 63% among secondary cases (from 0Â·17 [0Â·16â€“0Â·18] to 0Â·063 [0Â·057â€“0Â·070]). Interpretation: Within households, children and adolescents were less susceptible to SARS-CoV-2 infection but were more infectious than older individuals. Presymptomatic cases were more infectious and individuals with asymptomatic infection less infectious than symptomatic cases. These findings have implications for devising interventions for blocking household transmission of SARS-CoV-2, such as timely vaccination of eligible children once resources become available. Funding: National Natural Science Foundation of China, Fundamental Research Funds for the Central Universities, US National Institutes of Health, and US National Science Foundation.	2021		The Lancet Infectious Diseases	21	5	617-628		10.1016/S1473-3099(20)30981-6	9738	Li 2021
	#4020	Household Transmission of SARS-CoV-2 in the United States	Lewis, N. M.; Chu, V. T.; Ye, D.; Conners, E. E.; Gharpure, R.; Laws, R. L.; Reses, H. E.; Freeman, B. D.; Fajans, M.; Rabold, E. M.; Dawson, P.; Buono, S.; Yin, S.; Owusu, D.; Wadhwa, A.; Pomeroy, M.; Yousaf, A.; Pevzner, E.; Njuguna, H.; Battey, K. A.; Tran, C. H.; Fields, V. L.; Salvatore, P.; O'Hegarty, M.; Vuong, J.; Chancey, R.; Gregory, C.; Banks, M.; Rispens, J. R.; Dietrich, E.; Marcenac, P.; Matanock, A. M.; Duca, L.; Binder, A.; Fox, G.; Lester, S.; Mills, L.; Gerber, S. I.; Watson, J.; Schumacher, A.; Pawloski, L.; Thornburg, N. J.; Hall, A. J.; Kiphibane, T.; Willardson, S.; Christensen, K.; Page, L.; Bhattacharyya, S.; Dasu, T.; Christiansen, A.; Pray, I. W.; Westergaard, R. P.; Dunn, A. C.; Tate, J. E.; Nabity, S. A.; Kirking, H. L.			BACKGROUND: Although many viral respiratory illnesses are transmitted within households, the evidence base for SARS-CoV-2 is nascent. We sought to characterize SARS-CoV-2 transmission within US households and estimate the household secondary infection rate (SIR) to inform strategies to reduce transmission. METHODS: We recruited laboratory-confirmed COVID-19 patients and their household contacts in Utah and Wisconsin during March 22-April 25, 2020. We interviewed patients and all household contacts to obtain demographics and medical histories. At the initial household visit, 14 days later, and when a household contact became newly symptomatic, we collected respiratory swabs from patients and household contacts for testing by SARS-CoV-2 rRT-PCR and sera for SARS-CoV-2 antibodies testing by enzyme-linked immunosorbent assay (ELISA). We estimated SIR and odds ratios (OR) to assess risk factors for secondary infection, defined by a positive rRT-PCR or ELISA test. RESULTS: Thirty-two (55%) of 58 households had evidence of secondary infection among household contacts. The SIR was 29% (n = 55/188; 95% confidence interval [CI]: 23-36%) overall, 42% among children (<18 years) of the COVID-19 patient and 33% among spouses/partners. Household contacts to COVID-19 patients with immunocompromised conditions had increased odds of infection (OR: 15.9, 95% CI: 2.4-106.9). Household contacts who themselves had diabetes mellitus had increased odds of infection (OR: 7.1, 95% CI: 1.2-42.5). CONCLUSIONS: We found substantial evidence of secondary infections among household contacts. People with COVID-19, particularly those with immunocompromising conditions or those with household contacts with diabetes, should take care to promptly self-isolate to prevent household transmission.	2020		Clin Infect Dis				33185244	10.1093/cid/ciaa1166	6795	Lewis 2020
	#4021	Household Transmission of SARS-CoV-2, Zhuhai, China, 2020	Wu, J.; Huang, Y.; Tu, C.; Bi, C.; Chen, Z.; Luo, L.; Huang, M.; Chen, M.; Tan, C.; Wang, Z.; Wang, K.; Liang, Y.; Huang, J.; Zheng, X.; Liu, J.			Background: To illustrate the extent of transmission, identify affecting risk factors and estimate epidemiological modeling parameters of severe acute respiratory syndrome coronavirus 2 (SARS-CoV-2) in household setting. Methods: We enrolled 35 confirmed index cases and their 148 household contacts, January 2020-February 2020, in Zhuhai, China. All participants were interviewed and asked to complete questionnaires. Household contacts were then prospectively followed active symptom monitoring through the 21-day period and nasopharyngeal and/or oropharyngeal swabs were collected at 3-7 days intervals. Epidemiological, demographic, and clinical data (when available) were collected. Results: Assuming that all these secondary cases were infected by their index cases, the second infection rate in household context is 32.4% (95% confidence interval [CI]: 22.4%-44.4%), with 10.4% of secondary cases being asymptomatic. Multivariate analysis showed that household contacts with underlying medical conditions, a history of direct exposure to Wuhan and its surrounding areas, and shared vehicle with an index patient were associated with higher susceptibility. Household members without protective measures after illness onset of the index patient seem to increase the risk for SARS-CoV-2 infection. The median incubation period and serial interval within household were estimated to be 4.3 days (95% CI: 3.4-5.3 days) and 5.1 days (95% CI: 4.3-6.2 days), respectively. Conclusion: Early isolation of patients with coronavirus disease 2019 and prioritizing rapid contact investigation, followed by active symptom monitoring and periodic laboratory evaluation, should be initiated immediately after confirming patients to address the underlying determinants driving the continuing pandemic.	2020		Clinical Infectious Diseases	71	16	2099-2108		10.1093/cid/ciaa557	9670	Wu 2020
	#4022	Household Transmission of Severe Acute Respiratory Syndrome Coronavirus 2 from Adults to Children	Kai-Qian, Kam; Chia Yin, Chong; Karen Donceras, Nadua; Jiahui, Li; Natalie Woon Hui, Tan; Sashikumar, Ganapathy; Khai Pin, Lee; Kee Chong, Ng; Yoke Hwee, Chan; Koh Cheng, Thoon; Chee Fu, Yung			Knowledge of transmission dynamics of severe acute respiratory syndrome coronavirus 2 from adults to children in household settings is limited. We found an attack rate among 213 children in 137 households to be 6.1% in households with confirmed adult 2019 novel coronavirus disease index case(s). Transmission from adult to child occurred in only 5.2% of households. Young children <5Â years old were at lowest risk of infection (1.3%). Children were most likely to be infected if the household index case was the mother.	2020		Jornal De Pediatria						8215	Kai-Qian 2020
	#4024	Household transmissions of SARS-CoV-2 in the time of unprecedented travel lockdown in China	Xu, Xiaoke; Liu, Xiaofan; Wang, Lin; Ali, Sheikh Taslim; Du, Zhanwei; Bosetti, Paolo; Cowling, Benjamin J.; Wu, Ye			QUESTION: What are the characteristics of household and social transmissions of COVID-19 areas outside of epidemic centers? FINDINGS: Based on 1,407 COVID-19 reported infection events in China outside of Hubei Province between 20 January and 19 February 2020, we estimate the distribution of secondary infection sizes, frequency of super spreading events, serial intervals and age-stratified hazard of infection. Young and older people have higher risks of being infected with households while males 65+ of age are responsible for a disproportionate number of household infections. Meaning: This report is the first large-scale analysis of the household and social transmission events in the COVID-19 pandemic.	2020							10.1101/2020.03.02.20029868	3657	Xu 2020
	#4037	How coronavirus disease 2019 entered Africa and the Middle East: a case study from Egypt	Khattab, Nourhan M.; Vermund, Sten H.; Hu, Yifei			BACKGROUND: We report the first person with SARS-CoV-2 in Egypt. METHODS: We interviewed the index case and contacts. RESULTS: The 36-year old man was healthy when he traveled on business to Wuhan, China in January 2020. Upon his return to Cairo, he became ill, went to work, and subsequent autochthonous viral spread occurred. CONCLUSION: We linked SARS-CoV-2 importation to global business travel. The extent to which physical distancing, hand/face/surface hygiene, mask use, viral testing/contact tracing, restricted travel, small gatherings, and/or stay-in-residence mandates will be implemented and limit further spread in the Middle East and North Africa remains to be seen.	2020		Trans R Soc Trop Med Hyg	114	10	715-717		10.1093/trstmh/traa065	4257	Khattab 2020
	#409	Assessment of SARS-CoV-2 transmission among attendees of live concert events in Japan using contact-tracing data	Koizumi, Naoru; Siddique, Abu Bakkar; Andalibi, Ali				2020		J. travel med	27	5			10.1093/jtm/taaa096	5002	Koizumi 2020
	#4135	IdentificaciÃ³n de un brote de SARSCoV-2 (Covid-19) en un centro gerontolÃ³gico de la Ciudad de MÃ©xico	HernÃ¡ndez-Solis, Alejandro; SolÃ­s-ZÃºÃ±iga, Ana Karen; Salgado-Carrillo, Marcos Enrique; JuÃ¡rez-HernÃ¡ndez, MarÃ­a de Guadalupe; Ã_x0081_lvarez-Maldonado, Pablo; Reding-Bernal, Arturo			OBJECTIVE: To describe a Covid-19 outbreak in a gerontological center in Mexico City. MATERIAL AND METHODS: Cross-sectional study in older adults. The association of risk factors for dying from Covid-19 was analyzed using a multiple logistic regression model. RESULTS: One hundred and two elders with an average age of 82.5 Â± 8.8 years were included. Fifty-five (54%) tested positive and 47 (46%) were negative for the new coronavirus. Using the multiple logistic regression model, people with frailty had an OR of 11.6 of dying from Covid-19 compared to robust people (p-value = 0.024). CONCLUSION: The Covid-19 outbreak was initially caused by a resident of the center and spread by cross infection. In vulnerable populations, early detection, isolation, and follow-up of contacts should be carried out, as well as the identification of risk factors in order to reduce the spread and mortality caused by SARSCoV-2.	2021		Salud Publica Mex	63	2, Mar-Abr	160-162		10.21149/12192	509	HernÃ¡ndez-Solis 2021
	#4138	Identification of a super-spreading chain of transmission associated with COVID-19	Ke, Hu; Yang, Zhao; Mengmei, Wang; Qiqi, Zeng; Xiaorui, Wang; Ming, Wang; Zhishui, Zheng; Xiaochen, Li; Yunting, Zhang; Tao, Wang; Shaolin, Zeng; Yan, Jiang; Dan, Liu; Wenzhen, Yu; Fang, Hu; Hongyu, Qin; Jingcan, Hao; Jian, Yuan; Rui, Shang; Meng, Jiang; Xi, Ding; Binghong, Zhang; Bingyin, Shi; Chengsheng, Zhang			BackgroundSuper-spreading events were associated with the outbreaks of SARS and MERS, but their association with the outbreak of COVID-19 remains unknown. Here, we report a super-spreading transmission chain of SARS-CoV-2 involving an index patient, seven cancer patients, 40 health care workers and four family members. MethodsWe conducted a retrospective study to identify the index patient and the exposed individuals linked to a chain of transmission associated with COVID-19. We collected and analyzed the data on demographic features, exposure history, clinical presentation, laboratory investigation, radiological examination, and disease outcome of these patients. ResultsWe identified the index patient and another presumptive &quot;super-spreader&quot;, who initiated and amplified a super-spreading transmission chain associated with COVID-19, respectively. There were 31 female and 21 male patients in this cohort, and the median age was 37 years (range: 22-79 years). Each of them had an exposure history with the index patient or his close contacts. Approximately 87% (45/52) of the patients had fever or other symptoms, 96% (50/52) had abnormal chest CT-scan findings, 86% of the tested patients (39/45) were positive for SARS-CoV-2 in the nasopharyngeal or throat swab specimen, 85% of the tested patients (29/34) were positive for SARS-CoV-2-specific IgM and/or IgG, 15% of the RT-PCR positive patients were tested negative for the specific IgM and/or IgG at the convalescent phase, and 15% of the RT-PCR negative patients were tested positive for the specific IgM and/or IgG. The severe patients experienced a significant decrease in oximetry saturation, lymphocyte, and platelet counts, along with a significant increase in C-reactive protein, D-dimer, and lactate dehydrogenase. All six fatal cases had comorbidities and five of the seven cancer patients (71%) died within 2-20 days of the disease onset. ConclusionsThe super-spreading events were associated with the outbreak of COVID-19 in Wuhan and its impact on disease transmission warrants further investigation. Cancer patients appeared highly vulnerable to COVID-19. The finding that a significant portion of SARS-CoV-2 infected patients were tested negative for the serum specific IgM and IgG at the convalescent phase should be addressed by additional studies.	2020								6038	Ke 2020
	#4146	The Identification of First COVID-19 Cluster in Indonesia	Setiawaty, Vivi; Kosasih, Herman; Mardian, Yan; Ajis, Emita; Prasetyowati, Endang Burni; Karyana, Muhammad			We describe the first 11 detected COVID-19 cases in Indonesia, resulting from a local transmission occurring in a club and a restaurant. The virus was detected until an average of 21.3 days (range: 11-25, SD: 4.1) after the onset of illness, and the partial N gene sequences (28,321-28,707 nucleotide position) had 100% similarity with the SARS-CoV-2 sequence from Wuhan. Two subjects were asymptomatic, and one subject has died.	2020		Am J Trop Med Hyg	103	6	2339-2342		10.4269/ajtmh.20-0554	3484	Setiawaty 2020
	#4154	Identification of transmission chains and clusters associated with COVID-19 in Tunisia	Safer, Mouna; Letaief, Hejer; Hechaichi, Aicha; Harizi, Chahida; Dhaouadi, Sonia; Bouabid, Leila; Darouiche, Sondes; Gharbi, Donia; Elmili, Nawel; Ben Salah, Hamida; Hammami, Mongi; Talmoudi, Khouloud; Moussa, Rim; Charaa, Nejib; Termiz, Hasna; Ltaief, Fethi; Tounekti, Habib; Makhlouf, Mohamed; Belguith Sriha, Asma; Ben Fredj, Manel; Khalfallah, Sonia; Jabrane, Houcine; McHirgui, Selma; Amich, Chedli; Dabghi, Radhia; Anez, Zid; Abdelkader, Latifa; Mhamdi, Moncef; Ouerfeli, Nabil; Zoghlami, Salah; Bougatef, Souha; Chahed, Mohamed Kouni; Bouafif Ben Alaya, Nissaf			BACKGROUND: The aim of this study was to characterize the transmission chains and clusters of COVID-19 infection in Tunisia. METHODS: All cases were confirmed by Reverse Transcriptase Polymerase Chain Reaction of a nasopharyngeal specimen. Contact tracing is undertaken for all confirmed cases in order to identify close contacts that will be systematically screened and quarantined. Transmission chains were identified based on field investigation, contact tracing, results of screening tests and by assessing all probable mode of transmission and interactions. RESULTS: As of May 18, 2020, 656 cases out of a total of 1043 confirmed cases of Coronavirus disease 2019 belong to 127 transmission chains identified during the epidemic (mean age 42.36 years, Standard deviation 19.56 and sex ratio 0.86). The virus transmission is the most concentrated in the governorate of Tunis (31.5%), Ariana (10.2%) and Ben Arous (10.2%). Virus transmission occurred 50 times (9.72% of secondary transmission events) between two different governorates. A maximum of seven generations of secondary infection was identified, whereas 62% of these secondary infections belong the first generation. A total of 11 &quot;super spreader&quot; cases were identified in this investigation. Four large clusters have been identified. The evolution of secondary cases highlighted two peaks: one in 2nd April and a second in 16 th April whereas imported cases caused local transmission of virus during the early phase of the epidemic. CONCLUSION: Correct contact tracing and early active case finding is useful to identify transmission chains and source of infection in order to contain the widespread transmission in the community.	2021		BMC Infect Dis	21	1	453-453		10.1186/s12879-021-06107-6	1045	Safer 2021
Y	#4155	Identification of Transmission Chains and Clusters Associated with COVID-19 in Tunisia	Safer, M.; Letaief, H.; Hechaichi, A.; Harizi, C.; Dhaouadi, S.; Bouabid, L.; Darouiche, S.; Gharbi, D.; Elmili, N.; Salah, H.; Hammami, M.; Talmoudi, K.; Moussa, R.; Chraa, N.; Termiz, H.; Ltaief, F.; Tounekti, H.; Makhlouf, M.; Belgu, A.; Fredj, M.; Khalfallah, S.; Jabrane, H.; McHirgui, S.; Amich, C.; Dabghi, R.; Anez, Z.; Abdelkader, L.; Mhamdi, M.; Ouerfeli, N.; Zoghlami, S.; Bougatef, S.; Chahed, M.; Alaya, N.	Preprint duplicate for #4154		Background: The aim of this study was to characterize the transmission chains and clusters of COVID-19 infection in TunisiaMethods: All cases were confirmed by RT-PCR of a nasopharyngeal specimen. Contact tracing is undertaken for all confirmed cases in order to identify close contacts that will be systematically screened and quarantined. Transmission chains were identified based on field investigation, contact tracing, results of screening tests and by assessing all probable mode of transmission and interactions.Results: As of May 18, 2020, 656 cases out of a total of 1043 confirmed cases of COVID-19 belong to 127 transmission chains identified during the epidemic (mean age 42.36 years, Standard deviation 19.56 and sex ratio 0.86). The virus transmission is the most concentrated in the governorate of Tunis (31.5%), Ariana (10.2%) and Ben Arous (10.2%). Virus transmission occurred 50 times (9.72% of secondary transmission events) between two different governorates. A maximum of seven generations of secondary infection was identified, whereas 62% of these secondary infections belong the first generation. A total of 11 â€œsuperspreaderâ€_x009d_ cases were identified in this investigation. Four large clusters have been identified. The evolution of secondary cases highlighted two peaks: one in 2nd April and a second in 16 th April whereas imported cases caused local transmission of virus during the early phase of the epidemic.Conclusion: Correct contact tracing and early active case finding is useful to identify transmission chains and source of infection in order to contain the widespread transmission in the community.	2020		ResearchSquare					10.21203/rs.3.rs-122943/v1	8536	Safer 2020
	#420	Association Between CMS Quality Ratings and COVID-19 Outbreaks in Nursing Homes - West Virginia, March 17-June 11, 2020	Bui, David P.; See, Isaac; Hesse, Elisabeth M.; Varela, Kate; Harvey, R. Reid; August, Euna M.; Winquist, Andrea; Mullins, Samantha; McBee, Shannon; Thomasson, Erica; Atkins, Amy			Nursing homes are high-risk settings for outbreaks of SARS-CoV-2, the virus that causes coronavirus disease 2019 (COVID-19) (1,2). During the COVID-19 pandemic, U.S. health departments worked to improve infection prevention and control (IPC) practices in nursing homes to prevent outbreaks and limit the spread of COVID-19 in affected facilities; however, limited resources have hampered health departments&#039; ability to rapidly provide IPC support to all nursing homes within their jurisdictions. Since 2008, the Centers for Medicare &amp; Medicaid Services (CMS) has published health inspection results and quality ratings based on their Five-Star Quality Rating System for all CMS-certified nursing homes (3); these ratings might be associated with facility-level risk factors for COVID-19 outbreaks. On April 17, 2020, West Virginia became the first state to mandate and conduct COVID-19 testing for all nursing home residents and staff members to identify and reduce transmission of SARS-CoV-2 in these settings (4). West Virginia&#039;s census of nursing home outbreaks was used to examine associations between CMS star ratings and COVID-19 outbreaks. Outbreaks, defined as two or more cases within 14 days (with at least one resident case), were identified in 14 (11%) of 123 nursing homes. Compared with 1-star-rated (lowest rated) nursing homes, the odds of a COVID-19 outbreak were 87% lower among 2- to 3-star-rated facilities (adjusted odds ratio [aOR]Â =Â 0.13, 95% confidence interval [CI]Â =Â 0.03-0.54) and 94% lower among 4- to 5-star-rated facilities (aORÂ =Â 0.06, 95% CIÂ =Â 0.006-0.39). Health departments could use star ratings to help identify priority nursing homes in their jurisdictions to inform the allocation of IPC resources. Efforts to mitigate outbreaks in high-risk nursing homes are necessary to reduce overall COVID-19 mortality and associated disparities. Moreover, such efforts should incorporate activities to improve the overall quality of life and care of nursing home residents and staff members and address the social and health inequities that have been recognized as a prominent feature of the COVID-19 pandemic in the United States (5).	2020		MMWR Morb Mortal Wkly Rep	69	37	1300-1304		10.15585/mmwr.mm6937a5	3876	Bui 2020
	#4216	Impact of contact tracing on COVID-19 mortality: An impact evaluation using surveillance data from Colombia	Vecino-Ortiz, Andres I.; Villanueva Congote, Juliana; Zapata Bedoya, Silvana; Cucunuba, Zulma M.			BACKGROUND: Contact tracing is a crucial part of the public health surveillance toolkit. However, it is labor-intensive and costly to carry it out. Some countries have faced challenges implementing contact tracing, and no impact evaluations using empirical data have assessed its impact on COVID-19 mortality. This study assesses the impact of contact tracing in a middle-income country, providing data to support the expansion and optimization of contact tracing strategies to improve infection control. METHODS: We obtained publicly available data on all confirmed COVID-19 cases in Colombia between March 2 and June 16, 2020. (N = 54,931 cases over 135 days of observation). As suggested by WHO guidelines, we proxied contact tracing performance as the proportion of cases identified through contact tracing out of all cases identified. We calculated the daily proportion of cases identified through contact tracing across 37 geographical units (32 departments and five districts). Further, we used a sequential log-log fixed-effects model to estimate the 21-days, 28-days, 42-days, and 56-days lagged impact of the proportion of cases identified through contact tracing on daily COVID-19 mortality. Both the proportion of cases identified through contact tracing and the daily number of COVID-19 deaths are smoothed using 7-day moving averages. Models control for the prevalence of active cases, second-degree polynomials, and mobility indices. Robustness checks to include supply-side variables were performed. RESULTS: We found that a 10 percent increase in the proportion of cases identified through contact tracing is related to COVID-19 mortality reductions between 0.8% and 3.4%. Our models explain between 47%-70% of the variance in mortality. Results are robust to changes of specification and inclusion of supply-side variables. CONCLUSION: Contact tracing is instrumental in containing infectious diseases. Its prioritization as a surveillance strategy will substantially impact reducing deaths while minimizing the impact on the fragile economic systems of lower and middle-income countries. This study provides lessons for other LMIC.	2021		PLoS One	16	3	e0246987-e0246987		10.1371/journal.pone.0246987	1891	Vecino-Ortiz 2021
	#422	Association Between Nursing Home Crowding and COVID-19 Infection and Mortality in Ontario, Canada	Brown, Kevin A.; Jones, Aaron; Daneman, Nick; Chan, Adrienne K.; Schwartz, Kevin L.; Garber, Gary E.; Costa, Andrew P.; Stall, Nathan M.			Importance: Nursing home residents have been disproportionately affected by coronavirus disease 2019 (COVID-19). Prevention recommendations emphasize frequent testing of health care personnel and residents, but additional strategies are needed. Objective: To develop a reproducible index of nursing home crowding and determine whether crowding was associated with COVID-19 cases and mortality in the first months of the COVID-19 epidemic. Design, Setting, and Participants: This population-based retrospective cohort study included more than 78Ã¢Â€Â¯000 residents across more than 600 nursing homes in Ontario, Canada, and was conducted from March 29 to May 20, 2020. Exposures: The nursing home crowding index equaled the mean number of residents per bedroom and bathroom. Main Outcomes and Measures: The cumulative incidence of COVID-19 cases confirmed by a validated nucleic acid amplification assay and mortality per 100 residents; the introduction of COVID-19 into a home (&amp;#8805;1 resident case) was a negative tracer. Results: Of 623 homes in Ontario, we obtained complete information on 618 homes (99%) housing 78Ã¢Â€Â¯607 residents (women, 54Ã¢Â€Â¯160 [68.9%]; age &amp;#8805;85 years, 42Ã¢Â€Â¯919 [54.6%]). A total of 5218 residents (6.6%) developed COVID-19 infection, and 1452 (1.8%) died of COVID-19 infection as of May 20, 2020. COVID-19 infection was distributed unevenly across nursing homes; 4496 infections (86%) occurred in 63 homes (10%). The crowding index ranged across homes from 1.3 (mainly single-occupancy rooms) to 4.0 (exclusively quadruple occupancy rooms); 308 homes (50%) had a high crowding index (&amp;#8805;2). Incidence in high crowding index homes was 9.7% vs 4.5% in low crowding index homes (P &lt; .001), while COVID-19 mortality was 2.7% vs 1.3%, respectively (P &lt; .001). The likelihood of COVID-19 introduction did not differ (high = 31.3% vs low = 30.2%; P = .79). After adjustment for regional, nursing home, and resident covariates, the crowding index remained associated with an increased incidence of infection (relative risk [RR] = 1.73, 95% CI, 1.10-2.72) and mortality (RR, 1.69; 95% CI, 0.99-2.87). A propensity score analysis yielded similar conclusions for infection (RR, 2.09; 95% CI, 1.30-3.38) and mortality (RR, 1.83; 95% CI, 1.09-3.08). Simulations suggested that converting all 4-bed rooms to 2-bed rooms would have averted 998 COVID-19 cases (19.1%) and 263 deaths (18.1%). Conclusions and Relevance: In this cohort of Canadian nursing homes, crowding was common and crowded homes were more likely to experience larger and deadlier COVID-19 outbreaks.	2021		JAMA Intern Med	181	2	229-236		10.1001/jamainternmed.2020.6466	3259	Brown 2021
	#426	Association between SARS-CoV-2 Transmissibility, Viral Load, and Age in Households	Lyngse, F. P.; Molbak, K.; Franck, K. T.; Nielsen, C.; Skov, R. L.; Voldstedlund, M.; Cohen, A. S.; Kirkeby, C. T.			AimThe objective of this nationwide study was to investigate the association between SARS-CoV-2 transmissibility, viral load, and age of primary cases in Danish households. BackgroundSpread in households represents a major mode of transmission of SARS-CoV-2. In order to take proper action against the spread of the disease, it is important to have a better understanding of transmission in the household domain--including the role of viral load of primary cases. MethodsThe study was designed as an observational cohort study, using detailed administrative register data. We included the full population of Denmark and all SARS-CoV-2 tests (August 25, 2020 to February 10, 2021) to estimate transmissibility in house-holds comprising 2-6 people. RT-PCR Cycle threshold (Ct) values were used as a proxy for viral load. ResultsWe identified 63,657 primary cases and 139,882 household members of which 21% tested positive by RT-PCR within a 1-14 day period after the primary case. There was an approximately linear association between Ct value of the sample and transmissibility, implying that cases with samples having a higher viral load were more transmissible than cases with samples having a lower viral load. However, even for primary cases with relatively high sample Ct values, the transmissibility was not negligible, e.g., for primary cases with a sample Ct value of 38, we found that 13% of the primary cases had at least one secondary household case. Moreover, 34% of all secondary cases were found in households with primary cases having sample Ct values >30. An increasing transmissibility with age of the primary cases for adults ([â‰¥]20 years) and a decreasing transmissibility with age for children (<20 years) were found. ConclusionsAlthough primary cases with sample high viral loads (low Ct values) were associated with higher SARS-CoV-2 transmissibility, we found no obvious cut-off for sample Ct values to eliminate transmissibility and a substantial amount of household transmission occurred in households where the primary cases had high sample Ct values (low viral load), The study further showed that transmissibility increases with age. These results have important public health implications, as they suggest that contact tracing should prioritize cases according to Ct values and age, and underline the importance of quick identification and isolation of cases. Furthermore, the study highlights that households can serve as a transmission bridge by creating connections between otherwise separate domains.	2021		medRxiv					10.1101/2021.02.28.21252608	8534	Lyngse 2021
	#427	Association between SARS-CoV-2 Transmission Risk, Viral Load, and Age: A Nationwide Study in Danish Households	Frederik Plesner, Lyngse; KÃ¥re, MÃ¸lbak; Kristina TrÃ¦holt, Franck; Claus, Nielsen; Robert Leo, Skov; Marianne, Voldstedlund; Arieh, S. Cohen; Carsten Thure, Kirkeby			AimThe objective of this nationwide study was to investigate the association between SARS-CoV-2 transmissibility, viral load, and age of primary cases in Danish households. BackgroundSpread in households represents a major mode of transmission of SARS-CoV-2. In order to take proper action against the spread of the disease, it is important to have a better understanding of transmission in the household domain--including the role of viral load of primary cases. MethodsThe study was designed as an observational cohort study, using detailed administrative register data. We included the full population of Denmark and all SARS-CoV-2 tests (August 25, 2020 to February 10, 2021) to estimate transmissibility in house-holds comprising 2-6 people. RT-PCR Cycle threshold (Ct) values were used as a proxy for viral load. ResultsWe identified 63,657 primary cases and 139,882 household members of which 21% tested positive by RT-PCR within a 1-14 day period after the primary case. There was an approximately linear association between Ct value of the sample and transmissibility, implying that cases with samples having a higher viral load were more transmissible than cases with samples having a lower viral load. However, even for primary cases with relatively high sample Ct values, the transmissibility was not negligible, e.g., for primary cases with a sample Ct value of 38, we found that 13% of the primary cases had at least one secondary household case. Moreover, 34% of all secondary cases were found in households with primary cases having sample Ct values &gt;30. An increasing transmissibility with age of the primary cases for adults ([â‰¥]20 years) and a decreasing transmissibility with age for children (&lt;20 years) were found. ConclusionsAlthough primary cases with sample high viral loads (low Ct values) were associated with higher SARS-CoV-2 transmissibility, we found no obvious cut-off for sample Ct values to eliminate transmissibility and a substantial amount of household transmission occurred in households where the primary cases had high sample Ct values (low viral load), The study further showed that transmissibility increases with age. These results have important public health implications, as they suggest that contact tracing should prioritize cases according to Ct values and age, and underline the importance of quick identification and isolation of cases. Furthermore, the study highlights that households can serve as a transmission bridge by creating connections between otherwise separate domains.	2021								1913	FrederikPlesner 2021
Y	#4326	Impact of super-spreaders on COVID-19: systematic review	Rambo, A. P. S.; GonÃ§alves, L. F.; GonzÃ¡les, A. I.; Rech, C. R.; Paiva, K. M.; Haas, P.	Review		BACKGROUND: Spreader and super-spreader are terms that refer to people who have greater potential for disease transmission, to infect other people. OBJECTIVE: To present scientific evidence regarding the impact of COVID-19 spreaders. DESIGN AND SETTING: Systematic review of the literature (using the PRISMA framework), performed at the Federal University of Santa Catarina (UFSC), FlorianÃ³polis (SC), Brazil. METHODS: A search for articles was carried out in the SciELO, LILACS, PubMed, Scopus, Bireme and Web of Science databases. A search for gray literature was also conducted via Google Scholar. There was no restriction regarding place or language, and the search covered the period from January 2010 to August 2020. Studies were selected based on a combination of descriptors from the Medical Subject Headings (MeSH). RESULTS: Isolated cases of people diagnosed with COVID-19 who were classified as super-spreaders were found. They had been classified thus because they may have had greater potential for infecting other individuals. However, greater numbers of interventions are needed in order to identify and manage COVID-19 cases. There is little evidence regarding this detection, which further hinders recognition and understanding of super-spreading events. CONCLUSION: The scientific community needs greater depth of evaluation and understanding of how these patients physiologically develop the ability to propagate COVID-19 more intensely. A simpler way of tracking them is also necessary, given that many infected people are asymptomatic. Many patients also have mild symptoms, suggesting that these individuals could also be classified as possible COVID-19 spreaders.PROSPERO Number: ID 217874 (submitted for publication and is being assessed by the editorial team).	2021		Sao Paulo Med J	139	2	163-169	33605305	10.1590/1516-3180.2020.0618.R1.10122020	6309	Rambo 2021	Andres Garcia (2021-10-13 09:53:35)(Screen): Doesn't have the same inclusion criteria but could have potential datasets.;
	#433	Association of Age With Likelihood of Developing Symptoms and Critical Disease Among Close Contacts Exposed to Patients With Confirmed SARS-CoV-2 Infection in Italy	Poletti, Piero; Tirani, Marcello; Cereda, Danilo; Trentini, Filippo; Guzzetta, Giorgio; Sabatino, Giuliana; Marziano, Valentina; Castrofino, Ambra; Grosso, Francesca; Del Castillo, Gabriele; Piccarreta, Raffaella; Andreassi, Aida; Melegaro, Alessia; Gramegna, Maria; Ajelli, Marco; Merler, Stefano			Importance: Solid estimates of the risk of developing symptoms and of progressing to critical disease in individuals infected with severe acute respiratory syndrome coronavirus 2 (SARS-CoV-2) are key to interpreting coronavirus disease 2019 (COVID-19) dynamics, identifying the settings and the segments of the population where transmission is more likely to remain undetected, and defining effective control strategies. Objective: To estimate the association of age with the likelihood of developing symptoms and the association of age with the likelihood of progressing to critical illness after SARS-CoV-2 infection. Design, Setting, and Participants: This cohort study analyzed quarantined case contacts, identified between February 20 and April 16, 2020, in the Lombardy region of Italy. Contacts were monitored daily for symptoms and tested for SARS-CoV-2 infection, by either real-time reverse transcriptase-polymerase chain reaction using nasopharyngeal swabs or retrospectively via IgG serological assays. Close contacts of individuals with laboratory-confirmed COVID-19 were selected as those belonging to clusters (ie, groups of contacts associated with an index case) where all individuals were followed up for symptoms and tested for SARS-CoV-2 infection. Data were analyzed from February to June 2020. Exposure: Close contact with individuals with confirmed COVID-19 cases as identified by contact tracing operations. Main Outcomes and Measures: Age-specific estimates of the risk of developing respiratory symptoms or fever greater than or equal to 37.5 Â°C and of experiencing critical disease (defined as requiring intensive care or resulting in death) in SARS-CoV-2-infected case contacts. Results: In total, 5484 case contacts (median [interquartile range] age, 50 [30-61] years; 3086 female contacts [56.3%]) were analyzed, 2824 of whom (51.5%) tested positive for SARS-CoV-2 (median [interquartile range] age, 53 [34-64] years; 1604 female contacts [56.8%]). The proportion of infected persons who developed symptoms ranged from 18.1% (95% CI, 13.9%-22.9%) among participants younger than 20 years to 64.6% (95% CI, 56.6%-72.0%) for those aged 80 years or older. Most infected contacts (1948 of 2824 individuals [69.0%]) did not develop respiratory symptoms or fever greater than or equal to 37.5 Â°C. Only 26.1% (95% CI, 24.1%-28.2%) of infected individuals younger than 60 years developed respiratory symptoms or fever greater than or equal to 37.5 Â°C; among infected participants older than 60 years, 6.6% (95% CI, 5.1%-8.3%) developed critical disease. Female patients were 52.7% (95% CI, 24.4%-70.7%) less likely than male patients to develop critical disease after SARS-CoV-2 infection. Conclusions and Relevance: In this Italian cohort study of close contacts of patients with confirmed SARS-CoV-2 infection, more than one-half of individuals tested positive for the virus. However, most infected individuals did not develop respiratory symptoms or fever. The low proportion of children and young adults who developed symptoms highlights the possible challenges in readily identifying SARS-CoV-2 infections.	2021		JAMA Netw Open	4	3	e211085-e211085		10.1001/jamanetworkopen.2021.1085	1847	Poletti 2021
	#4331	The impact of testing and infection prevention and control strategies on within-hospital transmission dynamics of COVID-19 in English hospitals	Evans, S.; Agnew, E.; Vynnycky, E.; Stimson, J.; Bhattacharya, A.; Rooney, C.; Warne, B.; Robotham, J.			Nosocomial transmission of SARS-CoV-2 is a key concern, and evaluating the effect of testing and infection prevention and control strategies is essential for guiding policy in this area. Using a within-hospital SEIR transition model of SARS-CoV-2 in a typical English hospital, we estimate that between 9 March 2020 and 17 July 2020 approximately 20% of infections in inpatients, and 73% of infections in healthcare workers (HCWs) were due to nosocomial transmission. Model results suggest that placing suspected COVID-19 patients in single rooms or bays has the potential to reduce hospital-acquired infections in patients by up to 35%. Periodic testing of HCWs has a smaller effect on the number of hospital-acquired COVID-19 cases in patients, but reduces infection in HCWs by as much as 37% and results in only a small proportion of staff absences (approx. 0.3% per day). This is considerably less than the 20-25% of staff that have been reported to be absent from work owing to suspected COVID-19 and self-isolation. Model-based evaluations of interventions, informed by data collected so far, can help to inform policy as the pandemic progresses and help prevent transmission in the vulnerable hospital population. This article is part of the theme issue 'Modelling that shaped the early COVID-19 pandemic response in the UK'.	2021		Philos Trans R Soc Lond B Biol Sci	376	1829	20200268	34053255	10.1098/rstb.2020.0268	6380	Evans 2021
	#4344	Impact of the covid-19 pandemic on health care workers in a tertiary care hospital emergency department	Chico-SÃ¡nchez, P.; Gras-ValentÃ­, P.; Mora-Muriel, J. G.; Algado-SellÃ©s, N.; SÃ¡nchez-PayÃ¡, J.; Llorens, P.; Soler-Molina, V. M.; HernÃ¡ndez-Maldonado, M.; Lameiras-Acevedo, A. S.; Jimenez Sepulveda, N.; Gomez Sotero, I.; Villanueva-Ruiz, C.; Barrenengoa-SaÃ±udo, J.; Fuster-PÃ©rez, M.; Canovas-Javega, S.; Cerezo-MilÃ¡n, P.; Monerris Palmer, M.; SÃ¡nchez-Vela, P.; Merino-Lucas, E.; RodrÃ­guez-DÃ­az, J. C.; Gil-Carbonell, J.; SÃ¡nchez-MartÃ­nez, R.; Pastor-Cesteros, R.; Mena-Esquivias Galiana-Ivars, L. M.; Jaime-SÃ¡nchez, F.; Margarit-Ferri, C.; GonzÃ¡lez-De Dios, J.; Lloret GarcÃ­a-Alonso, G. M. A.			Objective. To evaluate the effectiveness of a coronavirus disease 2019 (COVID-19) prevention and control program for health care workers in a tertiary care hospital emergency department (ED). Methods. We recorded the number of confirmed COVID-19 workers in the ED on March 2, 2020, and April 12, 2020. Workers were screened if they had symptoms or were traced as contacts. Variables recorded were age, sex, staff position, work area, and reason for contact. We used the Ï‡2 test to compare ED workers to workers in other areas of the health care system. Results. Of the 3900 health care workers (279 in the ED), 1744 cases (92 in the ED) were included for analysis. A total of 736 workers (52 in the ED) had symptoms, and 151 had positive test results (9 from the ED). Two of the infections in the ED workers (22.2%) were attributed to patient contact and 7 (77.8%) to nonwork-related contact either in the workplace or in the community. The prevalence of COVID-19 among ED workers was 3.2% (9/279). The prevalence among other health system workers was 3.9% (142/3621). The differences in COVID-19 prevalence between the 2 groups was not significant. Nor was there a significant difference in the reasons for contact with the virus between the 2 groups. Conclusion. Based on the prevalence of COVID-19 among ED workers and other health care workers, the reasons for risk of contact with the virus, and the time frame for gathering the data, we conclude that the prevention and control measures in the ED have been effective.	2020		Emergencias	32	4	227-232			9341	Chico-SÃ¡nchez 2020
	#4375	Implementation of a COVID-19 surveillance programme for healthcare workers in a teaching hospital in an upper-middle-income country	Wan, Kim Sui; Tok, Peter Seah Keng; Yoga Ratnam, Kishwen Kanna; Aziz, Nuraini; Isahak, Marzuki; Ahmad Zaki, Rafdzah; Nik Farid, Nik Daliana; Hairi, Noran Naqiah; Rampal, Sanjay; Ng, Chiu-Wan; Samsudin, Mohd Fauzy; Venugopal, Vinura; Asyraf, Mohammad; Damanhuri, Narisa Hatun; Doraimuthu, Sanpagavalli; Arumugam, Catherine Thamarai; Marthammuthu, Thaneswaran; Nawawi, Fathhullah Azmie; Baharudin, Faiz; Chong, Diane Woei Quan; Jayaraj, Vivek Jason; Magarita, Venna; Ponnampalavanar, Sasheela; Hasnan, Nazirah; Kamarulzaman, Adeeba; Said, Mas Ayu			INTRODUCTION: The reporting of Coronavirus Disease 19 (COVID-19) mortality among healthcare workers highlights their vulnerability in managing the COVID-19 pandemic. Some low- and middle-income countries have highlighted the challenges with COVID-19 testing, such as inadequate capacity, untrained laboratory personnel, and inadequate funding. This article describes the components and implementation of a healthcare worker surveillance programme in a designated COVID-19 teaching hospital in Malaysia. In addition, the distribution and characteristics of healthcare workers placed under surveillance are described. MATERIAL AND METHODS: A COVID-19 healthcare worker surveillance programme was implemented in University Malaya Medical Centre. The programme involved four teams: contact tracing, risk assessment, surveillance and outbreak investigation. Daily symptom surveillance was conducted over fourteen days for healthcare workers who were assessed to have low-, moderate- and high-risk of contracting COVID-19. A cross-sectional analysis was conducted for data collected over 24 weeks, from the 6th of March 2020 to the 20th of August 2020. RESULTS: A total of 1,174 healthcare workers were placed under surveillance. The majority were females (71.6%), aged between 25 and 34 years old (64.7%), were nursing staff (46.9%) and had no comorbidities (88.8%). A total of 70.9% were categorised as low-risk, 25.7% were moderate-risk, and 3.4% were at high risk of contracting COVID-19. One-third (35.2%) were symptomatic, with the sore throat (23.6%), cough (19.8%) and fever (5.0%) being the most commonly reported symptoms. A total of 17 healthcare workers tested positive for COVID-19, with a prevalence of 0.3% among all the healthcare workers. Risk category and presence of symptoms were associated with a positive COVID-19 test (p&lt;0.001). Fever (p&lt;0.001), cough (p = 0.003), shortness of breath (p = 0.015) and sore throat (p = 0.002) were associated with case positivity. CONCLUSION: COVID-19 symptom surveillance and risk-based assessment have merits to be included in a healthcare worker surveillance programme to safeguard the health of the workforce.	2021		PLoS One	16	4	e0249394-e0249394		10.1371/journal.pone.0249394	1448	Wan 2021
	#4378	Implementation of a Pooled Surveillance Testing Program for Asymptomatic SARS-CoV-2 Infections on a College Campus - Duke University, Durham, North Carolina, August 2-October 11, 2020	Denny, Thomas N.; Andrews, Laura; Bonsignori, Mattia; Cavanaugh, Kyle; Datto, Michael B.; Deckard, Anastasia; DeMarco, C. Todd; DeNaeyer, Nicole; Epling, Carol A.; Gurley, Thaddeus; Haase, Steven B.; Hallberg, Chloe; Harer, John; Kneifel, Charles L.; Lee, Mark J.; Louzao, Raul; Moody, M. Anthony; Moore, Zack; Polage, Christopher R.; Puglin, Jamie; Spotts, P. Hunter; Vaughn, John A.; Wolfe, Cameron R.			On university campuses and in similar congregate environments, surveillance testing of asymptomatic persons is a critical strategy (1,2) for preventing transmission of SARS-CoV-2, the virus that causes coronavirus disease 2019 (COVID-19). All students at Duke University, a private research university in Durham, North Carolina, signed the Duke Compact (3), agreeing to observe mandatory masking, social distancing, and participation in entry and surveillance testing. The university implemented a five-to-one pooled testing program for SARS-CoV-2 using a quantitative, in-house, laboratory-developed, real-time reverse transcription-polymerase chain reaction (RT-PCR) test (4,5). Pooling of specimens to enable large-scale testing while minimizing use of reagents was pioneered during the human immunodeficiency virus pandemic (6). A similar methodology was adapted for Duke University&#039;s asymptomatic testing program. The baseline SARS-CoV-2 testing plan was to distribute tests geospatially and temporally across on- and off-campus student populations. By September 20, 2020, asymptomatic testing was scaled up to testing targets, which include testing for residential undergraduates twice weekly, off-campus undergraduates one to two times per week, and graduate students approximately once weekly. In addition, in response to newly identified positive test results, testing was focused in locations or within cohorts where data suggested an increased risk for transmission. Scale-up over 4 weeks entailed redeploying staff members to prepare 15 campus testing sites for specimen collection, developing information management tools, and repurposing laboratory automation to establish an asymptomatic surveillance system. During August 2-October 11, 68,913 specimens from 10,265 graduate and undergraduate students were tested. Eighty-four specimens were positive for SARS-CoV-2, and 51% were among persons with no symptoms. Testing as a result of contact tracing identified 27.4% of infections. A combination of risk-reduction strategies and frequent surveillance testing likely contributed to a prolonged period of low transmission on campus. These findings highlight the importance of combined testing and contact tracing strategies beyond symptomatic testing, in association with other preventive measures. Pooled testing balances resource availability with supply-chain disruptions, high throughput with high sensitivity, and rapid turnaround with an acceptable workload.	2020		MMWR Morb Mortal Wkly Rep	69	46	1743-1747		10.15585/mmwr.mm6946e1	3166	Denny 2020	EmmaY Yu (2021-10-08 03:32:25)(Screen): they have contact tracing data;
	#4383	Implementation of close contact elicitation at the time of COVID-19 testing-Atlanta, GA, October-November 2020	Yoon, Jane C.; Prieto, Juliana; Shah, Sarita; Clark, Javarrio; Chamberlain, Allison; Holland, David P.			BACKGROUND: Contact tracing during the Coronavirus Disease 2019 (COVID-19) pandemic in the USA has been met with various challenges. In an attempt to improve the yield of close contact collection, the Fulton County Board of Health implemented a pilot approach to contact elicitation at the time of testing. METHODS: Between October and November 2020, close contacts were elicited from persons under investigation (PUIs) at one COVID-19 testing site in Fulton County, GA. Secure online data collection forms were used to record PUI demographic data, close contact information and reasons for not providing contacts. RESULTS: Of 1238 PUIs, 48% reported at least one contact. Among the 66 people who tested positive, 16 (24%) reported contacts compared to 578/1165 (50%) who tested negative. PUIs of increasing age were less likely to provide contacts; Black and Hispanic PUIs were also less likely to report any contacts compared to White and Asian PUIs. CONCLUSIONS: Our study revealed that PUIs testing positive were less likely to provide contacts compared to PUIs testing negative. Age and racial differences were also noted in the provision of contacts. Further investigation is needed to understand these discrepancies in order to devise more effective strategies for contact elicitation.	2021		J. public health (Oxf)					10.1093/pubmed/fdab174	1030	Yoon 2021
	#4405	Implications of Shortened Quarantine Among Household Contacts of Index Patients with Confirmed SARS-CoV-2 Infection - Tennessee and Wisconsin, April-September 2020	Rolfes, Melissa A.; Grijalva, Carlos G.; Zhu, Yuwei; McLean, Huong Q.; Hanson, Kayla E.; Belongia, Edward A.; Halasa, Natasha B.; Kim, Ahra; Meece, Jennifer; Reed, Carrie; Talbot, H. Keipp; Fry, Alicia M.			To prevent further transmission of SARS-CoV-2, the virus that causes coronavirus disease 2019 (COVID-19), CDC currently recommends that persons who have been in close contact with someone with SARS-CoV-2 infection should quarantine (stay away from other persons) for 14 days after the last known contact.* However, quarantine might be difficult to maintain for a prolonged period. A shorter quarantine might improve compliance, and CDC recommends two options to reduce the duration of quarantine for close contacts without symptoms, based on local circumstances and availability of testing: 1) quarantine can end on day 10 without a test or 2) quarantine can end on day 7 after receiving a negative test result.Â† However, shorter quarantine might permit ongoing disease transmission from persons who develop symptoms or become infectious near the end of the recommended 14-day period. Interim data from an ongoing study of household transmission of SARS-CoV-2 were analyzed to understand the proportion of household contacts that had detectable virus after a shortened quarantine period. Persons who were household contacts of index patients completed a daily symptom diary and self-collected respiratory specimens for 14 days. Specimens were tested for SARS-CoV-2 using reverse transcription-polymerase chain reaction (RT-PCR). Among 185 household contacts enrolled, 109 (59%) had detectable SARS-CoV-2 at any time; 76% (83/109) of test results were positive within 7 days, and 86% (94 of 109) were positive within 10 days after the index patient&#039;s illness onset date. Among household contacts who received negative SARS-CoV-2 test results and were asymptomatic through day 7, there was an 81% chance (95% confidence interval [CI]Â =Â 67%-90%) of remaining asymptomatic and receiving negative RT-PCR test results through day 14; this increased to 93% (95% CIÂ =Â 78%-98%) for household members who were asymptomatic with negative RT-PCR test results through day 10. Although SARS-CoV-2 quarantine periods shorter than 14 days might be easier to adhere to, there is a potential for onward transmission from household contacts released before day 14.	2021		MMWR Morb Mortal Wkly Rep	69	5152	1633-1637		10.15585/mmwr.mm695152a1	2711	Rolfes 2021
	#4407	Implications of Sports on COVID-19 cases in Rhode Island School-aged Athletes	Drogosz, M.; Pellegren, J.; Creegan, E.; Vedachalam, V.; Quilliam, D. N.; Cooper, T.; St John, K.				2021		R I Med J (2013)	104	5	51-54	34044441		6409	Drogosz 2021
	#4441	In-flight transmission of COVID-19 on flights to Greece: An epidemiological analysis	Pavli, Androula; Smeti, Paraskevi; Hadjianastasiou, Sophia; Theodoridou, Kalliopi; Spilioti, Athina; Papadima, Kalliopi; Andreopoulou, Anastasia; Gkolfinopoulou, Kassiani; Sapounas, Spyros; Spanakis, Nikolaos; Tsakris, Athanasios; Maltezou, Helena C.			BACKGROUND: The emergence in China in late 2019 and subsequent progression of a pandemic of a respiratory disease named coronavirus disease 2019 (COVID-19) was highly facilitated by international travel. We present 5 cases of probable in-flight transmission in Greece. METHODS: We studied international passengers arriving to or departing from Greece from February 26 through March 9, 2020. Contact tracing extended up to 4 days before the onset of symptoms and focused on close contacts. Close contacts were defined as persons sitting within a distance of &lt;2Â m for &gt;15Â min, including passengers seated two seats around the index case and all crew members and persons who had close contact with the index case. RESULTS: We investigated 18 international flights with 2224 passengers and 110 crew members. Main countries of departure included Northern Italy, Israel and the United Kingdom. In accordance with the national surveillance investigation, in these flights there were 21 index cases and 891 contact traced cases. Six index cases were symptomatic during the flight. Of the 891 contact traced cases, 4 passengers and 1 crew member developed laboratory-confirmed infection (3 with COVID-19 and 2 with asymptomatic infection); they travelled on the same flight with two COVID-19 cases. CONCLUSIONS: Air travel has played a central role in the progression of the COVID-19 pandemic. However, there are scarce data about in-flight transmission. Our extensive investigation showed five cases of probable in-flight transmission. Efforts should be placed in order to ensure the prompt implementation of appropriate infection control measures on board.	2020		Travel Med Infect Dis	38		101882-101882		10.1016/j.tmaid.2020.101882	3903	Pavli 2020
Y	#4442	In-flight transmission of wild-type SARS-CoV-2 and the outbreak potential of imported clusters of COVID-19: a review of published evidence	Kelly, David; Bambury, Niamh; Boland, Mairin	Review		International air travel has been highlighted as a concern since the beginning of the COVID-19 pandemic with respect to importation of cases. We summarise the available evidence for in-flight transmission of wild type SARS-CoV-2 during 2020, and for imported COVID-19 clusters to cause outbreaks. This paper provides a data baseline prior to the emergence of new mutations causing SARS-CoV-2 variants of concern, whose characteristics may increase the potential risk of in-flight transmission and imported outbreaks. The evidence on in-flight transmission of wild-type SARS-CoV-2 is limited, and is described in a small number of published reports. Most of the available evidence pertains to the early phase of the COVID-19 pandemic, during a period without non-pharmaceutical interventions such as distancing and in-flight mask wearing. There is considerable potential for outbreaks of COVID-19 from imported cases or clusters when public health guidance around quarantine of travellers and self-isolation of cases is not adhered to. Risks can be mitigated by measures such as: avoiding non-essential travel, targeted testing and quarantine of travellers from high incidence regions or regions of concern, managed quarantine processes, and protocols for rapid investigation and control of transmission from a possible variant of concern. Measures should be dynamically assessed and proportionate to the level of risk.	2021		Global Health	17	1	93-93		10.1186/s12992-021-00749-6	172	Kelly 2021
	#4451	Incidence and Secondary Transmission of SARS-CoV-2 Infections in Schools	Zimmerman, Kanecia O.; Akinboyo, Ibukunoluwa C.; Brookhart, M. Alan; Boutzoukas, Angelique E.; McGann, Kathleen A.; Smith, Michael J.; Maradiaga Panayotti, Gabriela; Armstrong, Sarah C.; Bristow, Helen; Parker, Donna; Zadrozny, Sabrina; Weber, David J.; Benjamin, Daniel K.			BACKGROUND: In an effort to mitigate the spread of severe acute respiratory syndrome coronavirus 2 (SARS-CoV-2), North Carolina closed prekindergarten through grade 12 public schools to in-person instruction on March 14, 2020. On July 15, 2020, North Carolina&#039;s governor announced schools could open via remote learning or a hybrid model that combined in-person and remote instruction. In August 2020, 56 of 115 North Carolina school districts joined The ABC Science Collaborative (ABCs) to implement public health measures to prevent SARS-CoV-2 transmission and share lessons learned. We describe secondary transmission of SARS-CoV-2 within participating school districts during the first 9 weeks of in-person instruction in the 2020-2021 academic year. METHODS: From August 15, 2020 to October 23, 2020, 11 of 56 school districts participating in ABCs were open for in-person instruction for all 9 weeks of the first quarter and agreed to track incidence and secondary transmission of SARS-CoV-2. Local health department staff adjudicated secondary transmission. Superintendents met weekly with ABCs faculty to share lessons learned and develop prevention methods. RESULTS: Over 9 weeks, 11 participating school districts had &gt;90 000 students and staff attend school in person. Among these students and staff, 773 community-acquired SARS-CoV-2 infections were documented by molecular testing. Through contact tracing, health department staff determined an additional 32 infections were acquired within schools. No instances of child-to-adult transmission of SARS-CoV-2 were reported within schools. CONCLUSIONS: In the first 9 weeks of in-person instruction in North Carolina schools, we found extremely limited within-school secondary transmission of SARS-CoV-2, as determined by contact tracing.	2021		Pediatrics	147	4			10.1542/peds.2020-048090	2610	Zimmerman 2021
	#4456	[Incidence of SARS-CoV-2 infection in close contacs. Telephone follow-up in Primary Care]	Baena-DÃ­ez, JosÃ© Miguel; Pinnegar, Harriet Phyllis; Paredes-MillÃ¡n, Mileydy Katterin; Plaza-Cerrato, Laura; Palomino-EspaÃ±ol, Elena; Cots, Josep MarÃ­a			OBJECTIVE: To study the incidence of infection in close contacts with patiens with SARS-CoV-2 infection using a telephone monitoring protocol after the recommendation of isolation and quarantine at home. PATIENTS AND METHODS: Cohort study, with 124 patients older than 15 years, included consecutively, asymptomatic at the time of the consultation, who had had close contact (&lt;2 meters) with confirmed or possible cases of SARS-CoV-2 infection. The intervention consisted of 2 weeks of home isolation and quarantine, contacting by phone on days, 2, 4, 7 and 14 after the contact. The event of interest was the appereance of symptoms compatible with SARS-CoV-2 infection. RESULTS: The average age was 45.1 years (55.6% women); 328 phone calls were made (average 2.6 calls for patient). After 2 weeks of follow-up, 6 patients developed symptoms, confirming serologically or by PCR in 3 of them (2.4%, CIÂ 95%: 0.8-6.9). CONCLUSIONS: The incidence of SARS-CoV-2 infection in close contacts is low 2 weeks after home isolation and quarantine at home.	2021		Med Clin (Barc)	156	9	444-446		10.1016/j.medcli.2020.11.003	2766	Baena-DÃ­ez 2021
	#4458	Incidence Rate of SARS-CoV-2 Infection Among Students Living in Dormitories - A Prospective Cohort Study With RT-PCR and SARS-CoV-2 Antibody Surveillance in a German University City	Christian Torres, Reyes; Eike, Steinmann; Nina, Timmesfeld; Hans-Joachim, Trampisch; Julien, Stein; Christian, Schuette; Marina, Skrygan; Thomas, Meyer; Tuerkan, Sakinc-Gueler; Renate, Schlottmann; Yannick, Brueggemann; Daniel, Todt; Andreas, Walker; Nadine, Luebke; Daniel Robert, Quast; Wolfgang Ekkehard, Schmidt			Background: The role of educational facilities including schools and universities in the SARS-CoV-2 pandemic is heavily debated. Specifically, the risk of infection in student dormitories has not been studied. Methods: This cohort study monitors students living in dormitories in Bochum, Germany, throughout the winter term 2020/2021. Over the course of 4 months, participants were tested repeatedly for SARS-CoV-2 infection using RT-PCR from gargle samples and serological testing. An online questionnaire identified individual COVID-19-related risk factors. Findings: In total, 810 (46Â·5% female) students participated. Of these, 590 (72Â·8%) students participated in the final visit with serological follow up. The cross-sectional antibody prevalence was n=23 (2Â·8%) in November 2020 and n=29 (4Â·9%) in February 2021. Of 2,513 gargle samples analysed, 19 (0Â·8%) tested positive for SARS-CoV-2, corresponding to a total of 14 (2Â·4%) infections detected within the study period. All gargle samples available of cases with present infection were positive. The person-time incidence rate was 112Â·7 (95% CI: 54Â·11 â€“ 207Â·2) per 100,000 person weeks. The expected incidence was calculated at 2Â·74% (RKI). This results in a standardized incidence ratio of 0Â·9 (95% CI 0Â·51-1Â·46, p=0Â·69). One possible infection cluster was detected by phylogenetic analysis (viral genome sequencing). Interpretation: Based on the results of the present study, students living in student dormitories do not appear to be major drivers of SARS-CoV-2 infections when appropriate measures are used. RT-PCR from gargle samples is a patient-friendly and scalable surveillance tool for the detection of SARS-CoV-2 infections. Funding Information: German Federal Ministry of Education and Research (BMBF). Declaration of Interests: The authors have no conflict of interest to disclose. Ethics Approval Statement: All participants provided written informed consent. The present study was approved by the Ethical Committee of the Medical Faculty, RuhrUniversity of Bochum (registration number: 20-7074).	2021		SSRN						7898	ChristianTorres 2021
	#4470	Increased transmissibility of the B.1.1.7 SARS-CoV-2 variant: Evidence from contact tracing data in Oslo, January to February 2021	Jonas Christoffer, LindstrÃ¸m; Solveig, Engebretsen; Anja BrÃ¥then, Kristoffersen; Gunnar Ã˜ivind Isaksson, RÃ¸; Alfonso Diz-Lois, Palomares; Kenth, EngÃ¸-Monsen; Elisabeth Henie, Madslien; Frode, Forland; Karin Maria, NygÃ¥rd; Frode, Hagen; Ottar, Wiklund; Gunnar, Gantzel; Arnoldo, Frigessi; Birgitte Freiesleben de, Blasio			We use data from contact tracing in Oslo, Norway, to estimate the new SARS-CoV-2 B.1.1.7 lineages relative transmissibility. Within households, we find an increase in the secondary attack rate by 60% (20% 114%) compared to other variants. In general, we find a significant increase in the estimated reproduction number of 24% (95% CI 0% - 52%), or an absolute increase of 0.19 compared to other variants.	2021								1651	JonasChristoffer 2021
	#4472	Increased transmissibility of the SARS-CoV-2 alpha variant in a Japanese population	Tanaka, H.; Hirayama, A.; Nagai, H.; Shirai, C.; Takahashi, Y.; Shinomiya, H.; Taniguchi, C.; Ogata, T.			To assess the relative transmissibility of the SARS-CoV-2 Alpha variant compared to the pre-existing SARS-CoV-2 in Japan, we performed a cross-sectional study to determine the secondary attack rate of COVID-19 in household contacts before and after the Alpha variant became dominant in Osaka. We accessed 290 household contacts whose index cases were diagnosed between 1 and 20 December 2020 (the third epidemic group), at a time when Osaka was free of the Alpha variant. We also accessed 398 household contacts whose index cases were diagnosed between 20 April and 3 May 2021 (the fourth epidemic group), by which time the Alpha variant had become dominant. We identified 124 household contacts whose index case was determined positive for the Alpha variant (Alpha group) in this fourth group. The secondary attack rates in the fourth group (34.7%) and the Alpha group (38.7%) were significantly higher than that in the third group (19.3%, p < 0.001). Multivariable Poisson regression analysis with a robust error variance showed a significant excess risk in the fourth group (1.90, 95% CI = 1.47â€“2.48) and the Alpha group (2.34, 95% CI = 1.71â€“3.21). This finding indicates that the SARS-CoV-2 Alpha variant has an approximately 1.9â€“2.3-fold higher transmissibility than the pre-existing virus in the Japanese population.	2021		International Journal of Environmental Research and Public Health	18	15			10.3390/ijerph18157752	9591	Tanaka 2021
	#4475	Incubation period and serial interval of Covid-19 in a chain of infections in Bahia Blanca (Argentina)	Valentina, Viego; Milva, Geri; Juan, Castiglia; Ezequiel, Jouglard			ObjectiveTo estimate the incubation period and the serial interval of Covid-19 from a sample of symptomatic patients in Bahia Blanca city. MethodsWe collected dates of illness onset for primary cases (infectors) and secondary cases (infectees) for the first 18 secondary patients infected with SARS-Cov-2 in Bahia Blanca (Argentina). We ranked the fiability of the data depending upon certainty about the identification of the infector and the date of exposition to infector. The sample has some missing values. In the case of incubation, as 3 patients were infected by other household members, we only have 15 observations with an observed date of exposition. For the estimation of serial interval, one patient became ill from close contact with an asymptomatic infectious. Also, estimations of both the incubation period and the serial interval were carried using the full sample and a subsample with higher certainty about the transmissor and date of exposition. By the time the dataset was prepared all infectors were recovered so estimations do need to take into account right censoring. ResultsThe mean incubation period for symptomatic patients is 7.9 days (95% CI: 4.6, 11.1) considering the sample of 15 cases patients and 7.5 days (95% CI: 4.1, 10.9) if the sample is restricted to the most certain cases (n=12). The median is 6.1 (95% CI: 4.1, 9.2) and 5.8 (95% CI: 3.6, 9.3) respectively. Moreover, 97.5% of symptomatic cases will develop symptoms afert 13.6 days from exposition (95% CI 10.7, 16.5). The point estimation for the mean serial interval is 6.8 days (95% CI: 4.0-9.6). Considering only the most certain pairs, the mean serial interval is estimated at 5.5 days (95% CI: 2.8, 8.1). The estimated median serial intervals were 5.2 (95% CI: 3.0, 8.1) and 4.1 (95% CI: 2.0, 6.9) days respectively. ConclusionsEvidence from Bahia Blanca (Argentina) suggests that the median and mean serial interval of Covid-19 is shorter than the incubation period. This suggests that a pre-symptomatic transmission is not negligible. Comparisons with foreign estimates show that incubation period and serial interval could be longer in Bahia Blanca city than in other regions. That poses a signal of opportunity to attain more timely contact tracing and effective isolation. HighlightsWe estimate the incubation period in a sample of 15 symptomatic patients with Covid-19 in Bahia Blanca city (Argentina). We estimate the serial interval for Covid-19 infections in a sample of 17 infector-infectee pairs detected in Bahia Blanca city (Argentina). The median serial interval is lower to the median incubation period, suggesting a transmission is taking place also during the pre-symptomatic phase. The incubation period and serial interval of Covid-19 in Bahia Blanca city seem to take more days than in Asian regions. This finding slows down the pace of health assistance to patients (conditional to public interventions). Longer serial intervals help in tracing contacts and show relative slow turnover of case generations. At the same time, if symptoms take longer time to emerge, long serial intervals may also increase the reproductive number if contact tracing and effective isolation measures are placed untimely.	2020								4881	Valentina 2020
	#4480	The Incubation Period of Coronavirus Disease 2019 (COVID-19) in Petaling District, Malaysia	Ainul Nadziha Mohd, Hanafiah; Lee Soo, Cheng; Lim Kuang, Kuay; Waramlah, Ramlan; Diana, Raj; Shiehafiel Fieqri, Hussin; Ridwan, Sanaudi; Roslinda Abu, Sapian; Nurul Syarbani Eliana, Musa; Mohamed Paid, Yusoff			Background: The outbreak of COVID-19 that has affected the world with over two million cases globally. Malaysia has witnessed over 5,000 thousand with almost 100 deaths as of 22 April 2020. Knowledge on the incubation period of COVID-19 is scarce due to the novelty of the virus. The aim of this study was to determine the incubation period of COVID-19 infection in the district of Petaling in Malaysia Methods: A cross-sectional study was conducted using secondary data from the Petaling District Health Office. We analysed data of laboratory-confirmed COVID-19 cases notified to the Petaling District Health Office between 3 February 2020 and 13 April 2020. Findings: Our study included 219 cases. The median incubation period of COVID-19 among the cases was five days (interquartile range 3Â·0-8Â·0). Four main clusters were identified, with significant difference found between two of the clusters. Cluster A has a shorter incubation period 3Â·5 (3Â·0-6Â·8) compared to cluster B as most of the confirmed cases knew the source of infection. Interpretation: COVID-19 incubation period in Petaling, Malaysia fits within the range estimated by the World Health Organization. Based on the upper value of the incubation period interquartile range in our study, the length of quarantine and period of contact tracing should be at least 8 days. This finding is in accordance with our current practice to control the spread of COVID-19. Funding Statement: None Declaration of Interests: The authors declared no competing interests. Ethics Approval Statement: Ethical approval for this study was obtained from the Medical Research Ethic Committee, Malaysia (research registration number: NMRR-20-793-54770).	2020		SSRN					10.2139/ssrn.3605205	8270	AinulNadzihaMohd 2020
	#4481	Index and First-Generation Cases in a COVID-19 Outbreak - Jilin Province, China, 2021	Cheng, W. H.; Zhao, B.; Chen, E. F.; Li, G. Q.; Ma, J.; Cui, Y. L.; Xu, C. X.; Cui, Y.; Shen, B.; Luo, M. Y.; Yin, D. P.; Yao, L. S.			What is already known on this topic? Contact tracing and testing with isolated medical care of identified cases is a key strategy for interrupting chains of transmission of COVID-19 and reducing mortality associated with COVID-19. At the early phases of the COVID-19 pandemic, due to test capacity limitations, case finding often started from suspected cases. What is added by this report? The index patient infected 74 individuals who were close contacts that were identified through contact tracing, and exposed individuals were monitored in quarantine with daily polymerase chain reaction (PCR) testing. All individuals were asymptomatic initially, but all PCR-positive individuals eventually developed symptoms. Infectivity was documented up to 8 days before being confirmed as a symptomatic case, approximately 4 days before turning PCR positive. What are the implications for public health practice? During an outbreak, we suggest tracing close contacts from both PCR-positive individuals and suspected cases, rather than from suspected cases alone. Due to the long period of infectivity before turning PCR positive or developing symptoms, close contacts that had contact with a newly PCR positive case within 4 days should be judged as at risk of being infected;close contacts that had contact within 8 days of a newly symptomatic case should be judged as at risk being infected.	2021		China Cdc Weekly	3	19	405-408		10.46234/ccdcw2021.093	266	Cheng 2021
	#4482	The index case of COVID-19 in Northeastern Iran	Kalan Farmanfarma, Khadijeh; Moslem, Alireza; Ghorat, Fereshteh; Nematshahi, Mohammad; Moslem, Azam; Salehiniya, Hamid; Mahdavifar, Neda			The index case of COVID-19 in Sabzevar, Khorasan Razavi Province in northeastern Iran, was an 80-year-old man with a history of psycho-neurological illness and acute respiratory clinical symptoms, and a history of travel to areas with confirmed COVID-19 cases in Gorgan City. He was identified on February 16, 2020, and his laboratory diagnosis was made on February 26, 2020. The patient was hospitalized and discharged after complete recovery. The contacts of the patient were traced, revealing the infection of his 30-year-old son with milder symptoms of COVID-19, which was confirmed through a laboratory test on April 4, 2020 and was recommended for home quarantine. Other family members had no signs of COVID-19.	2020		Monaldi arch. chest dis	90	4			10.4081/monaldi.2020.1593	2337	KalanFarmanfarma 2020
	#4498	Indoor transmission of SARS-CoV-2	Qian, Hua; Miao, Te; Liu, Li; Zheng, Xiaohong; Luo, Danting; Li, Yuguo			It is essential to understand where and how severe acute respiratory syndrome coronavirus 2 (SARS-CoV-2) is transmitted. Case reports were extracted from the local Municipal Health Commissions of 320 prefectural municipalities in China (not including Hubei Province). We identified all outbreaks involving three or more cases and reviewed the major characteristics of the enclosed spaces in which the outbreaks were reported and their associated indoor environmental aspects. Three hundred and eighteen outbreaks with three or more cases were identified, comprising a total of 1245 confirmed cases in 120 prefectural cities. Among the identified outbreaks, 53.8% involved three cases, 26.4% involved four cases, and only 1.6% involved ten or more cases. Home-based outbreaks were the dominant category (254 of 318 outbreaks; 79.9%), followed by transport-based outbreaks (108; 34.0%), and many outbreaks occurred in more than one category of venue. All identified outbreaks of three or more cases occurred in indoor environments, which confirm that sharing indoor spaces with one or more infected persons is a major SARS-CoV-2 infection risk.	2021		Indoor Air	31	3	639-645		10.1111/ina.12766	3355	Qian 2021
	#4500	Industry Sectors Highly Affected by Worksite Outbreaks of Coronavirus Disease, Los Angeles County, California, USA, March 19-September 30, 2020	Contreras, Zuelma; Ngo, Van; Pulido, Marifi; Washburn, Faith; Meschyan, Gayane; Gluck, Fruma; Kuguru, Karen; Reporter, Roshan; Curley, Condessa; Civen, Rachel; Terashita, Dawn; Balter, Sharon; Halai, Umme-Aiman			Worksites with on-site operations have experienced coronavirus disease (COVID-19) outbreaks. We analyzed data for 698 nonresidential, nonhealthcare worksite COVID-19 outbreaks investigated in Los Angeles County, California, USA, during March 19, 2020Ã¢Â€Â’September 30, 2020, by using North American Industry Classification System sectors and subsectors. Nearly 60% of these outbreaks occurred in 3 sectors: manufacturing (n = 184, 26.4%), retail trade (n = 137, 19.6%), and transportation and warehousing (n = 73, 10.5%). The largest number of outbreaks and largest number and highest incidence rate of outbreak-associated cases occurred in manufacturing. Furthermore, 7 of the 10 industry subsectors with the highest incidence rates were within manufacturing. Approximately 70% of outbreak-associated case-patients reported Hispanic ethnicity. Facilities employing more on-site staff had larger and longer outbreaks. Identification of highly affected industry sectors and subsectors is necessary for targeted public health planning, outreach, and response, including ensuring vaccine access, to reduce burden of COVID-19 in vulnerable workers.	2021		Emerg Infect Dis	27	7	1769-1775		10.3201/eid2707.210425	1120	Contreras 2021
	#4503	Infection and disease spectrum in individuals with household exposure to SARS-CoV-2: A family cluster cohort study	Xie, Wen; Chen, Zhihai; Wang, Qi; Song, Meihua; Cao, Ying; Wang, Lin; Pan, Calvin Q.			We primarily quantified exposure patterns, transmission characteristics, and the clinical spectrum of severe acute respiratory syndrome coronavirus 2 (SARS-CoV-2) infection among household contacts of individuals with severe coronavirus disease-2019 (COVID-19). We conducted a retrospective cohort study of 20 index patients hospitalized with severe COVID-19 and 79 of their household contacts. We determined the transmission frequency, range of manifestations of SARS-CoV-2 infection, and factors associated with infection in household settings. Of the 79 household contacts, 53 (67%) developed SARS-CoV-2 infection (49 [62%] symptomatic, 4 [5%] asymptomatic). Eight patients (10%) developed severe COVID-19, and one died of COVID-19 pneumonia (case-fatality rate: 1.9%). The probability of SARS-CoV-2 infection was similar in children and adults (55% vs. 72%, p = .14), with children being less likely to develop the symptomatic disease (46% vs. 68%, p = .06). Handwashing &amp;#8805; 5 times/day was associated with reduced infection risk (52.8% vs. 76.9%, p = .04). SARS-CoV-2 has a high frequency of transmission among household contacts. Nonhospitalized individuals with SARS-CoV-2 infection should be quarantined in patient care facilities rather than at home to minimize spread, if possible, and frequent handwashing should be practiced to prevent transmission.	2021		J Med Virol	93	5	3033-3046		10.1002/jmv.26847	2296	Xie 2021
	#4512	Infection fatality rate of SARS-CoV2 in a super-spreading event in Germany	Streeck, H.; Schulte, B.; KÃ¼mmerer, B. M.; Richter, E.; HÃ¶ller, T.; Fuhrmann, C.; Bartok, E.; Dolscheid-Pommerich, R.; Berger, M.; Wessendorf, L.; Eschbach-Bludau, M.; Kellings, A.; Schwaiger, A.; Coenen, M.; Hoffmann, P.; Stoffel-Wagner, B.; NÃ¶then, M. M.; Eis-HÃ¼binger, A. M.; Exner, M.; Schmithausen, R. M.; Schmid, M.; Hartmann, G.			A SARS-CoV2 super-spreading event occurred during carnival in a small town in Germany. Due to the rapidly imposed lockdown and its relatively closed community, this town was seen as an ideal model to investigate the infection fatality rate (IFR). Here, a 7-day seroepidemiological observational study was performed to collect information and biomaterials from a random, household-based study population. The number of infections was determined by IgG analyses and PCR testing. We found that of the 919 individuals with evaluable infection status, 15.5% (95% CI:[12.3%; 19.0%]) were infected. This is a fivefold higher rate than the reported cases for this community (3.1%). 22.2% of all infected individuals were asymptomatic. The estimated IFR was 0.36% (95% CI:[0.29%; 0.45%]) for the community and 0.35% [0.28%; 0.45%] when age-standardized to the population of the community. Participation in carnival increased both infection rate (21.3% versus 9.5%, pâ€‰<â€‰0.001) and number of symptoms (estimated relative mean increase 1.6, pâ€‰=â€‰0.007). While the infection rate here is not representative for Germany, the IFR is useful to estimate the consequences of the pandemic in places with similar healthcare systems and population characteristics. Whether the super-spreading event not only increases the infection rate but also affects the IFR requires further investigation.	2020		Nat Commun	11	1	5829	33203887	10.1038/s41467-020-19509-y	6265	Streeck 2020
Y	#4518	Infection risk in a gastroenterological ward during a nosocomial COVID-19 infection event	Hara, T.; Yamamoto, C.; Sawada, R.; Ohara, T.; Oka, K.; Iwai, N.; Inada, Y.; Tsuji, T.; Okuda, T.; Komaki, T.; Kagawa, K.	Preprint duplicate for #4519		The coronavirus disease (COVID-19) first emerged in Wuhan, China, in December 2019 and rapidly infected a large number of individuals, and disease clusters have spread worldwide. A case of presumably nosocomial COVID-19 was detected in the gastroenterological ward; however, appropriate precautions against contact and droplet prevented a subsequent infection cluster. This article is protected by copyright. All rights reserved.	2020		Journal of medical virology	93	1	30-31		10.1002/jmv.25853	7886	Hara 2020
	#4519	Infection risk in a gastroenterological ward during a nosocomial COVID-19 infection event	Hara, T.; Yamamoto, C.; Sawada, R.; Ohara, T.; Oka, K.; Iwai, N.; Inada, Y.; Tsuji, T.; Okuda, T.; Komaki, T.; Kagawa, K.			The coronavirus disease (COVIDâ€_x0090_19) first emerged in Wuhan, China, in December 2019 and rapidly infected a large number of individuals, and disease clusters have spread worldwide. A case of presumably nosocomial COVIDâ€_x0090_19 was detected in the gastroenterological ward; however, appropriate precautions against contact and droplet prevented a subsequent infection cluster. This article is protected by copyright. All rights reserved.	2021		J Med Virol	93	1	30-31	32320062	10.1002/jmv.25853	6320	Hara 2021	Emily Gurley (2021-10-19 05:22:44)(Screen): this is a duplicate;
	#452	Asymptomatic and Presymptomatic SARS-CoV-2 Infections in Residents of a Long-Term Care Skilled Nursing Facility - King County, Washington, March 2020	Kimball, Anne; Hatfield, Kelly M.; Arons, Melissa; James, Allison; Taylor, Joanne; Spicer, Kevin; Bardossy, Ana C.; Oakley, Lisa P.; Tanwar, Sukarma; Chisty, Zeshan; Bell, Jeneita M.; Methner, Mark; Harney, Josh; Jacobs, Jesica R.; Carlson, Christina M.; McLaughlin, Heather P.; Stone, Nimalie; Clark, Shauna; Brostrom-Smith, Claire; Page, Libby C.; Kay, Meagan; Lewis, James; Russell, Denny; Hiatt, Brian; Gant, Jessica; Duchin, Jeffrey S.; Clark, Thomas A.; Honein, Margaret A.; Reddy, Sujan C.; Jernigan, John A.			Older adults are susceptible to severe coronavirus disease 2019 (COVID-19) outcomes as a consequence of their age and, in some cases, underlying health conditions (1). A COVID-19 outbreak in a long-term care skilled nursing facility (SNF) in King County, Washington that was first identified on February 28, 2020, highlighted the potential for rapid spread among residents of these types of facilities (2). On March 1, a health care provider at a second long-term care skilled nursing facility (facility A) in King County, Washington, had a positive test result for SARS-CoV-2, the novel coronavirus that causes COVID-19, after working while symptomatic on February 26 and 28. By March 6, seven residents of this second facility were symptomatic and had positive test results for SARS-CoV-2. On March 13, CDC performed symptom assessments and SARS-CoV-2 testing for 76 (93%) of the 82 facility A residents to evaluate the utility of symptom screening for identification of COVID-19 in SNF residents. Residents were categorized as asymptomatic or symptomatic at the time of testing, based on the absence or presence of fever, cough, shortness of breath, or other symptoms on the day of testing or during the preceding 14 days. Among 23 (30%) residents with positive test results, 10 (43%) had symptoms on the date of testing, and 13 (57%) were asymptomatic. Seven days after testing, 10 of these 13 previously asymptomatic residents had developed symptoms and were recategorized as presymptomatic at the time of testing. The reverse transcription-polymerase chain reaction (RT-PCR) testing cycle threshold (Ct) values indicated large quantities of viral RNA in asymptomatic, presymptomatic, and symptomatic residents, suggesting the potential for transmission regardless of symptoms. Symptom-based screening in SNFs could fail to identify approximately half of residents with COVID-19. Long-term care facilities should take proactive steps to prevent introduction of SARS-CoV-2 (3). Once a confirmed case is identified in an SNF, all residents should be placed on isolation precautions if possible (3), with considerations for extended use or reuse of personal protective equipment (PPE) as needed (4).	2020		MMWR Morb Mortal Wkly Rep	69	13	377-381		10.15585/mmwr.mm6913e1	5900	Kimball 2020
	#4530	Infectivity, susceptibility, and risk factors associated with SARS-CoV-2 transmission under intensive contact tracing in Hunan, China	Hu, Shixiong; Wang, Wei; Wang, Yan; Litvinova, Maria; Luo, Kaiwei; Ren, Lingshuang; Sun, Qianlai; Chen, Xinghui; Zeng, Ge; Li, Jing; Liang, Lu; Deng, Zhihong; Zheng, Wen; Li, Mei; Yang, Hao; Guo, Jinxin; Wang, Kai; Chen, Xinhua; Liu, Ziyan; Yan, Han; Shi, Huilin; Chen, Zhiyuan; Zhou, Yonghong; Sun, Kaiyuan; Vespignani, Alessandro; Viboud, CÃ©cile; Gao, Lidong; Ajelli, Marco; Yu, Hongjie			Several mechanisms driving SARS-CoV-2 transmission remain unclear. Based on individual records of 1178 potential SARS-CoV-2 infectors and their 15,648 contacts in Hunan, China, we estimated key transmission parameters. The mean generation time was estimated to be 5.7 (median: 5.5, IQR: 4.5, 6.8) days, with infectiousness peaking 1.8 days before symptom onset, with 95% of transmission events occurring between 8.8 days before and 9.5 days after symptom onset. Most transmission events occurred during the pre-symptomatic phase (59.2%). SARS-CoV-2 susceptibility to infection increases with age, while transmissibility is not significantly different between age groups and between symptomatic and asymptomatic individuals. Contacts in households and exposure to first-generation cases are associated with higher odds of transmission. Our findings support the hypothesis that children can effectively transmit SARS-CoV-2 and highlight how pre-symptomatic and asymptomatic transmission can hinder control efforts.	2021		Nat Commun	12	1	1533-1533		10.1038/s41467-021-21710-6	1842	Hu 2021
	#4531	Inference of person-to-person transmission of COVID-19 reveals hidden super-spreading events during the early outbreak phase	Wang, Liang; Didelot, Xavier; Yang, Jing; Wong, Gary; Shi, Yi; Liu, Wenjun; Gao, George F.; Bi, Yuhai			Coronavirus disease 2019 (COVID-19) was first identified in late 2019 in Wuhan, Hubei Province, China and spread globally in months, sparking worldwide concern. However, it is unclear whether super-spreading events occurred during the early outbreak phase, as has been observed for other emerging viruses. Here, we analyse 208 publicly available SARS-CoV-2 genome sequences collected during the early outbreak phase. We combine phylogenetic analysis with Bayesian inference under an epidemiological model to trace person-to-person transmission. The dispersion parameter of the offspring distribution in the inferred transmission chain was estimated to be 0.23 (95% CI: 0.13-0.38), indicating there are individuals who directly infected a disproportionately large number of people. Our results showed that super-spreading events played an important role in the early stage of the COVID-19 outbreak.	2020		Nat Commun	11	1	5006-5006		10.1038/s41467-020-18836-4	3652	Wang 2020
	#4532	Inferring super-spreading from transmission clusters of COVID-19 in Hong Kong, Japan, and Singapore	Kwok, K. O.; Chan, H. H. H.; Huang, Y.; Hui, D. S. C.; Tambyah, P. A.; Wei, W. I.; Chau, P. Y. K.; Wong, S. Y. S.; Tang, J. W. T.			Super-spreading events in an outbreak can change the nature of an epidemic. Therefore, it is useful for public health teams to determine whether an ongoing outbreak has any contribution from such events, which may be amenable to interventions. We estimated the basic reproductive number (R0) and the dispersion factor (k) from empirical data on clusters of epidemiologically linked coronavirus disease 2019 (COVID-19) cases in Hong Kong, Japan and Singapore. This allowed us to infer the presence or absence of super-spreading events during the early phase of these outbreaks. The relatively large values of k implied that large cluster sizes, compatible with super-spreading, were unlikely.	2020		J Hosp Infect	105	4	682-685		10.1016/j.jhin.2020.05.027	5242	Kwok 2020
	#456	Asymptomatic carriage rates and case fatality of SARS-CoV-2 infection in residents and staff in Irish nursing homes	Kennelly, Sean P.; Dyer, Adam H.; Noonan, Claire; Martin, Ruth; Kennelly, Siobhan M.; Martin, Alan; Neill, Desmond; Fallon, Aoife			BACKGROUND: SARS-CoV-2 has disproportionately affected nursing homes (NH). In Ireland, the first NH case COVID-19 occurred on 16 March 2020. A national point-prevalence testing programme of all NH residents and staff took place (18 April 2020 to 5 May 2020). AIMS: to examine characteristics of NHs across three Irish Community Health Organisations, proportions with COVID-19 outbreaks, staff and resident infection rates symptom profile and resident case fatality. METHODS: in total, 45 NHs surveyed, requesting details on occupancy, size, COVID-19 outbreak, outbreak timing, total symptomatic/asymptomatic cases and outcomes for residents from 29 February 2020 to 22 May 2020. RESULTS: surveys were returned from 62.2% (28/45) of NHs (2,043 residents, 2,303 beds). Three-quarters (21/28) had COVID-19 outbreaks (1,741 residents, 1,972 beds). Median time from first COVID-19 case in Ireland to first case in these NHs was 27.0Â days. Resident incidence was 43.9% (764/1,741)-40.8% (710/1,741) laboratory confirmed, with 27.2% (193/710) asymptomatic and 3.1% (54/1,741) clinically suspected. Resident case fatality was 27.6% (211/764) for combined laboratory-confirmed/clinically suspected COVID-19. Similar proportions of residents in NHs with &#039;early-stage&#039; (&lt;28Â days) versus &#039;later-stage&#039; outbreaks developed COVID-19. Lower proportions of residents in &#039;early&#039; outbreak NHs had recovered compared with those with &#039;late&#039; outbreaks (37.4 versus 61.7%; &amp;#967;2 = 56.9, P &lt; 0.001). Of 395 NH staff across 12 sites with confirmed COVID-19, 24.7% (99/398) were asymptomatic. There was a significant correlation between the proportion of staff with symptomatic COVID-19 and resident numbers with confirmed/suspected COVID-19 (Spearman&#039;s rho = 0.81, P &lt; 0.001). CONCLUSION: this study demonstrates the significant impact of COVID-19 on the NH sector. Systematic point-prevalence testing is necessary to reduce risk of transmission from asymptomatic carriers and manage outbreaks in this setting.	2021		Age Ageing	50	1	49-54		10.1093/ageing/afaa220	3786	Kennelly 2021
	#4569	Initial Investigation of Transmission of COVID-19 Among Crew Members During Quarantine of a Cruise Ship - Yokohama, Japan, February 2020	Kakimoto, Kensaku; Kamiya, Hajime; Yamagishi, Takuya; Matsui, Tamano; Suzuki, Motoi; Wakita, Takaji			An outbreak of coronavirus disease 2019 (COVID-19) among passengers and crew on a cruise ship led to quarantine of approximately 3,700 passengers and crew that began on February 3, 2020, and lasted for nearly 4 weeks at the Port of Yokohama, Japan (1). By February 9, 20 cases had occurred among the ship&#039;s crew members. By the end of quarantine, approximately 700 cases of COVID-19 had been laboratory-confirmed among passengers and crew. This report describes findings from the initial phase of the cruise ship investigation into COVID-19 cases among crew members during February 4-12, 2020.	2020		MMWR Morb Mortal Wkly Rep	69	11	312-313		10.15585/mmwr.mm6911e2	6044	Kakimoto 2020
	#4573	Initial viral load of a COVID-19-infected case indicated by its cycle threshold value of polymerase chain reaction could be used as a predictor of its transmissibility-An experience from Gujarat, India	Sarkar, Bidisa; Sinha, Rabindra Nath; Sarkar, Kamalesh			Background: Transmission dynamics of the infectious disease Corona Virus Disease - 19 (COVID-19) is yet to be understood fully. The study aimed at exploring whether quantitative viral load of COVID-19-infected case indicated by cycle threshold (Ct) value of real-time reverse transcription polymerase chain reaction could predict about transmission pattern in the community. Materials and Methods: An observational study was conducted involving 1976 individuals, suspected to be suffering from COVID-19 and contacts, of laboratory confirmed cases from selected districts of Gujarat, India. A total of 138 persons were detected to be positive. Weekly positivity showed an overall increasing trend during the studied weeks. It was observed that only 7% had high, 9% as moderate and rest, 84% had low viral load based on Ct values of real-time RT-PCR. Results: Most secondary cases clustered around index cases with high viral load whereas fewer secondary cases clustered around index cases with low viral load. Each index high viral load case transmitted an average of 6.25 secondary cases whereas the same of low viral load transmitted an average of 0.8 case. Conclusion: If cases with higher viral load are selectively isolated on detection from the rest of the community along with contact tracing of all individuals, who came in contact with them during the previous 5 days, the quantum of transmission will reduce subsequently. Moreover, health-care workers often get infected while working, probably due to the fact that they often handle cases with higher viral load. The Ct value of all may be provided along with test report to safeguard everybody&#039;s health including health-care workers.	2020		Indian Journal of Community Medicine	45	3	278-282		10.4103/ijcm.IJCM_593_20	3707	Sarkar 2020
	#4580	Insight from a noticeable difference between two families infected with COVID-19	Cao, S.; Li, Y.; Yue, H.; Li, C.; Xia, M.; Liu, F.; Wu, J.			The outbreak of COVID-19 shows a high potent of person-to-person transmission and thus contributes to a large spread of infection sweeping the world. The family cluster of infection has been paid much more attention. We reported two different families infected by SARS-CoV-2 in the context of family clustering, one of which is a typical family cluster of infection with the transmission chain being an asymptomatic patient in the incubation period. However, the outcome of another family was exactly the opposite, in which the index patient was the only individual infected and complicated with fatal ischemic stroke. These two families highlight that more attention should be paid to the distinctions underlying the family cluster of infections and the possibility of COVID-19-related stroke.	2020		ResearchSquare					10.21203/rs.3.rs-22850/v1	8443	Cao 2020
	#459	Asymptomatic COVID-19 or are we missing something?	Daniells, Jazmin K.; MacCallum, Helen L.; Durrheim, David N.			The Northern Territory (NT) Centre for Disease Control (CDC) undertook contact tracing of all notified cases of coronavirus disease 2019 (COVID-19) within the Territory. There were 28 cases of COVID-19 notified in the NT between 1 March and 30 April 2020. In total 527 people were identified as close contacts over the same period; 493 were successfully contacted; 445 were located in the NT and were subsequently quarantined and monitored for disease symptoms daily for 14 days after contact with a confirmed COVID-19 case. Of these 445 close contacts, 4 tested positive for COVID-19 after developing symptoms; 2/46 contacts who were cruise ship passengers (4.3%, 95% CI 0.5-14.8%) and 2/51 household contacts (3.9%, 95% CI 0.5-13.5%). None of the 326 aircraft passengers or 4 healthcare workers who were being monitored in the NT as close contacts became cases.	2020			44				10.33321/cdi.2020.44.55	4645	Daniells 2020
	#4592	An integrated analysis of contact tracing and genomics to assess the efficacy of travel restrictions on SARS-CoV-2 introduction and transmission in England from June to September, 2020	Dinesh, Aggarwal; Andrew, J. Page; Ulf, Schaefer; George, M. Savva; Richard, Myers; Erik, Volz; Nicholas, Ellaby; Steven, Platt; Natalie, Groves; Eileen, Gallaghar; Niamh, M. Tumelty; Thanh, Le-Viet; Gareth, J. Hughes; Cong, Chen; Charlie, Turner; Sophie, Logan; Abbie, Harrison; Consortium, The COVID-19 Genomics UK; Sharon, J. Peacock; Meera, Chand; Ewan, M. Harrison			BackgroundMitigation of SARS-CoV-2 transmission from international travel is a priority. Travellers from countries with travel restrictions (closed travel-corridors) were required to quarantine for 14 days over Summer 2020 in England. We describe the genomic epidemiology of travel-related cases in England and evaluate the effectiveness of this travel policy. MethodsBetween 27/05/2020 and 13/09/2020, probable travel-related SARS-CoV-2 cases and their contacts were identified and combined with UK SARS-CoV-2 sequencing data. The epidemiology and demographics of cases was identified, and the number of contacts per case modelled using negative binomial regression to estimate the effect of travel restriction, and any variation by age, sex and calendar date. Unique travel-related SARS-CoV-2 genomes in the COG-UK dataset were identified to estimate the effect travel restrictions on cluster size generated from these. The Polecat Clustering Tool was used to identify a travel-related SARS-CoV-2 cluster of infection. Findings4,207 travel-related SARS-CoV-2 cases are identified. 51.2% (2155/4207) of cases reported travel to one of three countries; 21.0% (882) Greece, 16.3% (685) Croatia and 14.0% (589) Spain. Median number of contacts per case was 3 (IQR 1-5), and greatest for the 16-20 age-group (9.0, 95% C.I.=5.6-14.5), which saw the largest attenuation by travel restriction. Travel restriction was associated with a 40% (rate ratio=0.60, 95% C.I.=0.37-0.95) lower rate of contacts. 827/4207 (19.7%) of cases had high-quality SARS-CoV-2 genomes available. Fewer genomically-linked cases were observed for index cases related to countries with travel restrictions compared to cases from non-travel restriction countries (rate ratio=0.17, 95% C.I.=0.05-0.52). A large travel-related cluster dispersed across England is identified through genomics, confirmed with contact-tracing data. InterpretationThis study demonstrates the efficacy of travel restriction policy in reducing the onward transmission of imported cases. FundingWellcome Trust, Biotechnology and Biological Sciences Research Council, UK Research &amp; Innovation, National Institute of Health Research, Wellcome Sanger Institute. RESEARCH IN CONTEXTO_ST_ABSEvidence before this studyC_ST_ABSWe searched PubMed, medRxiv, bioRxiv, Web of Science and Scopus for the terms (COVID-19 OR SARS-COV-2) AND (imported or importation) AND (sequenc* OR genom* or WGS). We filtered the 55 articles identified through this search and rejected any that did not undertake SARS-CoV-2 sequencing as part of an epidemiological investigation for importation into a different country. The remaining 20 papers were reviewed in greater detail to understand the patterns of importation and the methods used in each case. Added value of this studyThis is the first published study on importations of SARS-CoV-2 into England using genomics. Plessis et al., (2021) used a predictive model to infer the number of importations in to the UK from all SARS-CoV-2 genomes generated before 26th June 2020. The current study assesses the period 27/05/2020 to 13/09/2020 and presents findings of case-reported travel linked to genomic data. Two unpublished reports exist for Wales and Scotland, although only examine a comparatively small number of importations. Implications of all the available evidenceThis large-scale study has a number of findings that are pertinent to public health and of global significance, not available from prior evidence to our knowledge. The study demonstrates travel restrictions, through the implementation of travel-corridors, are effective in reducing the number of contacts per case based on observational data. Age has a significant effect on the number of contacts and this can be mitigated with travel restrictions. Analysis of divergent clusters indicates travel restrictions can reduce the number of onwards cases following a travel-associated case. Analysis of divergent clusters can allow for importations to be identified from genomics, as subsequently evidenced by cluster characteristics derived from cont ct tracing. The majority of importations of SARS-CoV-2 in England over Summer 2020 were from coastal European countries. The highest number of cases and onward contacts were from Greece, which was largely exempt from self-isolation requirements (bar some islands in September at the end of the study period). Systematic monitoring of imported SARS-CoV-2 cases would help refine implementation of travel restrictions. Finally, along with multiple studies, this study highlights the use of genomics to monitor and track importations of SARS-CoV-2 mutations of interest; this will be of particular use as the repertoire of clinically relevant SARS-CoV-2 variants expand over time and globally.	2021								1810	Dinesh 2021
	#4596	[Integrated management method in the prevention department of a COVID-19 epidemic outbreak in a large meat processing plant in Bari province]	Di Leone, Giorgio; Drago, Pasquale; Troiano, Michele; Mascoli, Francesco; Dahbaoui, Nadia; Scorrano, Daniela; De Nitto, Sara; Rizzo, Letizia; Napolano, Flavio; Iurilli, Maria; Pesce, Mauro; Lagravinese, Domenico; Lopalco, Pierluigi			Aim of this paper is to describe the management of an outbreak of COVID-19 in a slaughtering and meat processing plant in Bari Province (Southern Italy). At the end of the outbreak investigation, 18.4% of the employees were positive to the molecular test for SARS-CoV-2. Higher prevalence has been reported in the bovine slaughtering house and swine meat processing plant.In addition to lack of physical distancing and correct use of personal protective equipment, the spread of the virus has been eased by low level of literacy, indoor microclimate, intensive working time, and aerosol-generating procedures in specific areas of the processing plant where more positive cases have been detected. The analysis of this cluster may suggest specific actions to prevent similar outbreaks in the future.	2020		Epidemiol Prev	44	5-6 Suppl 2	334-339		10.19191/EP20.5-6.S2.134	2193	DiLeone 2020
	#4602	Intense and Mild First Epidemic Wave of Coronavirus Disease, The Gambia	Abatan, Baderinwa; Agboghoroma, Orighomisan; Akemoke, Fatai; Antonio, Martin; Awokola, Babatunde; Bittaye, Mustapha; Bojang, Abdoulie; Bojang, Kalifa; Brotherton, Helen; Cerami, Carla; Clarke, Ed; Alessandro, Umberto; de Silva, Thushan; Drammeh, Mariama; Forrest, Karen; Hofmann, Natalie; Jagne, Sherifo; Jah, Hawanatu; Jarju, Sheikh; Jaye, Assan; Jobe, Modou; Kampmann, Beate; Manjang, Buba; Martinez-Alvarez, Melisa; Mohammed, Nuredin; Nadjm, Behzad; Ndiath, Mamadou Ousmane; Nkereuwem, Esin; Nwakanma, Davis; Oko, Francis; Okoh, Emmanuel; Okomo, Uduak; Olatunji, Yekini; Oriero, Eniyou; Prentice, Andrew M.; Roberts, Charles; Roca, Anna; Sabally, Babanding; Sambou, Sana; Samateh, Ahmadou; Secka, Ousman; Sesay, Abdul Karim; Singhateh, Yankuba; Susso, Bubacarr; Usuf, Effua; Vilane, Aminata; Wariri, Oghenebrume			The severe acute respiratory syndrome coronavirus 2 (SARS-CoV-2) pandemic is evolving differently in Africa than in other regions. Africa has lower SARS-CoV-2 transmission rates and milder clinical manifestations. Detailed SARS-CoV-2 epidemiologic data are needed in Africa. We used publicly available data to calculate SARS-CoV-2 infections per 1,000 persons in The Gambia. We evaluated transmission rates among 1,366 employees of the Medical Research Council Unit The Gambia (MRCG), where systematic surveillance of symptomatic cases and contact tracing were implemented. By September 30, 2020, The Gambia had identified 3,579 SARS-CoV-2 cases, including 115 deaths; 67% of cases were identified in August. Among infections, MRCG staff accounted for 191 cases; all were asymptomatic or mild. The cumulative incidence rate among nonclinical MRCG staff was 124 infections/1,000 persons, which is &gt;80-fold higher than estimates of diagnosed cases among the population. Systematic surveillance and seroepidemiologic surveys are needed to clarify the extent of SARS-CoV-2 transmission in Africa.	2021		Emerg Infect Dis	27	8	2064-2072		10.3201/eid2708.204954	436	Abatan 2021
	#462	Asymptomatic infection by SARS-CoV-2 in healthcare workers: A study in a large teaching hospital in Wuhan, China	Zhao, Dong; Wang, Mengmei; Wang, Ming; Zhao, Yang; Zheng, Zhishui; Li, Xiaochen; Zhang, Yunting; Wang, Tao; Zeng, Shaolin; Hu, Weihua; Yu, Wenzhen; Hu, Ke			OBJECTIVES: To investigate the proportion and characteristics of asymptomatic infection among healthcare workers (HCWs). METHODS: This study retrospectively investigated 1407 HCWs who were screened for COVID-19 by chest computed tomography (CT) scans and nasopharyngeal swabs for SARS-CoV-2 nucleic acid. Demographics, CT features, nasopharyngeal swabs, baseline symptoms, and laboratory data were collected. RESULTS: Of 1407 HCWs, 235 had symptoms and 1172 were asymptomatic close contacts, of which, 107 were symptomatic cases and 84 were close contacts who had abnormal CT findings. Of 152 symptomatic individuals and 908 close contacts tested for SARS-CoV-2 nucleic acid, 122 symptomatic cases and 38 close contacts had positive reverse-transcriptase real-time polymerase chain (RT-PCR) test results. The rate of confirmed asymptomatic infections was 4.2% (38/908). Both symptomatic and asymptomatic infected cases had high titrations of specific IgG or had &amp;#8805;four-fold increase in IgG during convalescence compared with the acute phase. Combining the RT-PCR tests and serological findings, the rate of asymptomatic infections was 9.7% (88/908). In terms of the duration of viral shedding, there was no significant difference between symptomatic mild/moderate participants and asymptomatic infections. CONCLUSIONS: The findings demonstrated that a high rate of asymptomatic SARS-CoV-2 carriers existed among healthcare worker close contacts during the outbreak of COVID-19.	2020		Int J Infect Dis	99		219-225		10.1016/j.ijid.2020.07.082	4388	Zhao 2020
	#4641	Interregional SARS-CoV-2 spread from a single introduction outbreak in a meat-packing plant in northeast Iowa	Craig, S. Richmond; Arick, P. Sabin; Dean, A. Jobe; Steven, D. Lovrich; Paraic, A. Kenny			SARS-CoV-2 spread has proven to be especially difficult to mitigate in high risk settings, including nursing homes, cruises, prisons and various industrial settings. Among industrial settings, meat processing facilities in the United States have experienced particularly challenging outbreaks. We have sequenced SARS-CoV-2 whole viral genomes from individuals testing positive in an integrated regional healthcare system serving 21 counties in southwestern Wisconsin, northeastern Iowa and southeastern Minnesota, providing an overview of SARS-CoV-2 introduction and spread in a region spanning multiple jurisdictions with differing mitigation policies. While most viral introductions we detected were contained with only minor transmission chains, a striking exception was an outbreak associated with a meatpacking plant in Postville, IA. In this case, a single viral introduction led to unrestrained spread within the facility, affecting many staff and members of their households. Importantly, by surveilling viral sequences from the surrounding counties, we have documented the spread of this SARS-CoV-2 substrain from this epicenter to individuals in 13 cities in 7 counties in Iowa, Wisconsin and Minnesota, a region spanning 185 square miles. This study highlights the regional public health consequences of failures to rapidly act to mitigate viral spread in a single industrial setting.	2020								4995	Craig 2020
	#465	Asymptomatic SARS-CoV-2 Infection and COVID-19 Mortality During an Outbreak Investigation in a Skilled Nursing Facility	Patel, Mahesh C.; Chaisson, Lelia H.; Borgetti, Scott; Burdsall, Deborah; Chugh, Rashmi K.; Hoff, Christopher R.; Murphy, Elizabeth B.; Murskyj, Emily A.; Wilson, Shannon; Ramos, Joe; Akker, Lynn; Bryars, Debra; Thomas-Smith, Evonda; Bleasdale, Susan C.; Ezike, Ngozi O.			BACKGROUND: Outbreaks of coronavirus disease 2019 (COVID-19) have been reported in nursing homes and assisted living facilities; however, the extent of asymptomatic and presymptomatic severe acute respiratory syndrome coronavirus 2 (SARS-CoV-2) infection in this high-risk population remains unclear. METHODS: We conducted an investigation of the first known outbreak of SARS-CoV-2 at a skilled nursing facility (SNF) in Illinois on 15 March 2020 and followed residents for 30 days. We tested 126/127 residents for SARS-CoV-2 via reverse-transcription polymerase chain reaction and performed symptom assessments. We calculated the point prevalence of SARS-CoV-2 and assessed symptom onset over 30-day follow-up to determine: (1) the proportion of cases who were symptomatic, presymptomatic, and asymptomatic and (2) incidence of symptoms among those who tested negative. We used the Kaplan-Meier method to determine the 30-day probability of death for cases. RESULTS: Of 126 residents tested, 33 had confirmed SARS-CoV-2 on 15 March. Nineteen (58%) had symptoms at the time of testing, 1 (3%) developed symptoms over follow-up, and 13 (39%) remained asymptomatic. Thirty-five residents who tested negative on 15 March developed symptoms over follow-up; of these, 3 were re-tested and 2 were positive. The 30-day probability of death among cases was 29%. CONCLUSIONS: SNFs are particularly vulnerable to SARS-CoV-2, and residents are at risk of severe outcomes. Attention must be paid to preventing outbreaks in these and other congregate care settings. Widespread testing and infection control are key to help prevent COVID-19 morbidity and mortality in these high-risk populations.	2020		Clin Infect Dis	71	11	2920-2926		10.1093/cid/ciaa763	2340	Patel 2020
Y	#4657	Intra-Household and Close-Contact SARS-CoV-2 Transmission Among Children â€“ a Systematic Review	Spielberger, B. D.; Goerne, T.; Geweniger, A.; Henneke, P.; Elling, R.	Review		Introduction: The outbreak of the novel coronavirus disease (COVID-19) caused by the severe acute respiratory syndrome coronavirus 2 (SARS-CoV-2) has led to a range of emergency measures worldwide. Early in the pandemic, children were suspected to act as drivers of the COVID-19 spread in the population, which was based on experiences with influenza virus and other respiratory pathogens. Consequently, closures of schools and kindergartens were implemented in many countries around the world, alongside with other non-pharmaceutical interventions for transmission control. Given the grave and multifaceted consequences of contact restriction measures for children, it is crucial to better understand the effect size of these incisive actions for the COVID-19 pandemic. Therefore, we systematically review the current evidence on transmission of SARS-CoV-2 to and by children. Data Sources: PubMed and preprints uploaded on medRxiv. Study Selection: Original research articles, case reports, brief communications, and commentaries were included into the analysis. Each title or abstract was independently reviewed to identify relevant articles. Studies in other languages than English were not included. Data Extraction: Two reviewers independently reviewed the selected studies. Extracted data included citation of each study, type of healthcare setting, location of the study, characteristics of patient population, and reported outcomes. Results: Data on transmission of SARS-CoV-2 on or by children is scarce. Several studies show a lower seropositivity of children compared to adults, suggesting a lower susceptibility of especially younger children. Most insight currently comes from household studies suggesting, that children are predominantly infected by their household contacts. The contagiousness however, seems to be comparable between children and adults, based on our meta-analysis of included studies. Conclusions: Larger and systematic studies are urgently needed to better understand the age dependent patterns of SARS-CoV-2 transmission and thereby design more effective non-pharmaceutical interventions to reduce disease transmission.	2021		Frontiers in Pediatrics	9				10.3389/fped.2021.613292	9553	Spielberger 2021	Emma Sacks (2021-10-19 02:18:58)(Screen): systematic review but includes studies on close contact tracing and transmission;
	#4658	Intrafamilial Exposure to SARS-CoV-2 Induces Cellular Immune Response without Seroconversion	Floriane, Gallais; Aurelie, Velay; Marie-Josee, Wendling; Charlotte, Nazon; Marialuisa, Partisani; Jean, Sibilia; Sophie, Candon; Samira, Fafi-Kremer			BackgroundIn the background of the current COVID-19 pandemic, serological tests are being used to assess past infection and immunity against SARS-CoV-2. This knowledge is paramount to determine the transmission dynamics of SARS-CoV-2 through the post pandemic period. Several individuals belonging to households with an index COVID-19 patient, reported symptoms of COVID-19 but discrepant serology results. MethodsHere we investigated the humoral and cellular immune responses against SARS-CoV-2 in seven families, including nine index patients and eight contacts, who had evidence of serological discordances within the households. Ten unexposed healthy donors were enrolled as controls. ResultsAll index patients recovered from a mild COVID-19. They all developed anti-SARS-CoV-2 antibodies and a significant T cell response detectable up to 69 days after symptom onset. Six of the eight contacts reported COVID-19 symptoms within 1 to 7 days after the index patients but all were SARS-CoV-2 seronegative. Six out of eight contacts developed a SARS-CoV-2-specific T cell response against structural and/or accessory proteins that lasts up to 80 days post symptom onset suggesting a past SARS-CoV-2 infection. ConclusionExposure to SARS-CoV-2 can induce virus-specific T cell responses without seroconversion. T cell responses may be more sensitive indicators of SARS-Co-V-2 exposure than antibodies. Our results indicate that epidemiological data relying only on the detection of SARS-CoV-2 antibodies may lead to a substantial underestimation of prior exposure to the virus.	2020								4879	Floriane 2020
	#4659	Intrahospital COVID-19 infection outbreak management: Keep calm and carry on	Frustaci, Anna M.; Pioltelli, Maria L.; Ravano, Emanuele; Di Ruscio, Federica; Campisi, Daniela A.; Puoti, Massimo; Cairoli, Roberto				2021		Hematol Oncol	39	3	431-433		10.1002/hon.2873	1213	Frustaci 2021
	#466	Asymptomatic SARS-CoV-2 Infection in Household Contacts of a Healthcare Provider, Wuhan, China	Luo, Yi; Trevathan, Edwin; Qian, Zhengmin; Li, Yirong; Li, Jin; Xiao, Wei; Tu, Ning; Zeng, Zhikun; Mo, Pingzheng; Xiong, Yong; Ye, Guangming			We found that all 5 asymptomatic household contacts of a Wuhan, China, physician with coronavirus disease had severe acute respiratory syndrome coronavirus 2 detected by PCR. The index patient and 2 contacts also had abnormal chest computed tomography scans. Asymptomatic infected household contacts of healthcare workers with coronavirus disease might be underrecognized.	2020		Emerg Infect Dis	26	8	1930-1933		10.3201/eid2608.201016	5651	Luo 2020
	#4671	Investigation and management of an outbreak of COVID-19 infection in an acute admission unit in a District General Hospital: lessons learnt	Kannangara, Chiranthi Iresha; Seetulsingh, Prema; Foley, Jiovanna; Bennett, Glynis; Carter, Tracey			Background: SARS-CoV-2 outbreaks are difficult to recognise and control due to its high infectivity and the wide range of clinical manifestations of the infection. An outbreak at Watford general hospital provided an opportunity to recognise the complexity involved in a COVID-19 outbreak investigation. Methods: An outbreak control team (OCT) was convened. The terms outbreak, a case and a significant exposure were defined as per Public Health England (PHE) Guidance and in the context of the local outbreak. Root cause analyses (RCAs) were carried out on cases to identify possible causes, possible route of transmission and any learning points. All contact patients and staff were screened with RT PCR and genomic sequencing was performed on a set of positive specimens.In addition to active contact tracing, screening and cohorting of patients and staff, standard and transmission-based precautions were reinforced to control the outbreak. Findings: Fifteen patients and four staff members were identified in this outbreak investigation. With contact tracing, screening and through strict infection control measures the outbreak was brought under control. Conclusion: We could successfully contain the spread of this outbreak following PHE outbreak control guidelines and our local guidelines. We recognised several challenges in investigating a COVID-19 outbreak in a hospital setting. Problems arising from variable sensitivity of the tests, difficulty in differentiating COVID-19 related symptoms from underlying diseases, problems related to establishing the route of transmission, issues with contact tracing are discussed. Additionally, the importance and limitations of genomic studies in COVID-19 are discussed.	2021		Infect Prev Pract			100156-100156		10.1016/j.infpip.2021.100156	338	Kannangara 2021
	#4672	Investigation and public health response to a COVID-19 outbreak in a rural resort community-Blaine County, Idaho, 2020	Dunne, Eileen M.; Maxwell, Tanis; Dawson-Skuza, Christina; Burns, Matthew; Ball, Christopher; Turner, Kathryn; Hahn, Christine G.; Bowyer, Melody; Carter, Kris K.; Hudson, Logan			Blaine County, Idaho, a rural area with a renowned resort, experienced a COVID-19 outbreak early in the pandemic. We undertook an epidemiologic investigation to describe the outbreak and guide public health action. Confirmed cases of COVID-19 were identified from reports of SARS-CoV-2-positive laboratory test results to South Central Public Health District. Information on symptoms, hospitalization, recent travel, healthcare worker status, and close contacts was obtained by medical record review and patient interviews. Viral sequence analysis was conducted on a subset of available specimens. During March 13-April 10, 2020, a total of 451 COVID-19 cases among Blaine County residents (1,959 cases per 100,000 population) were reported, with earliest illness onset March 1. The median patient age was 51 years (interquartile range [IQR]: 37-63), 52 (11.5%) were hospitalized, and 5 (1.1%) died. The median duration between specimen collection and a positive laboratory result was 9 days (IQR: 4-10). Forty-four (9.8%) patients reported recent travel and an additional 37 cases occurred in out-of-state residents. Healthcare workers comprised 56 (12.4%) cases; 33 of whom worked at the only hospital in the county, leading to a 15-day disruption of hospital services. Among 562 close contacts monitored by public health authorities, laboratory-confirmed COVID-19 or compatible symptoms were identified in 51 (9.1%). Sequencing results from 34 specimens supported epidemiologic findings indicating travel as a source of SARS-CoV-2, and identified multiple lineages among hospital workers. Community mitigation strategies included school and resort closure, stay-at-home orders, and restrictions on incoming travelers. COVID-19 outbreaks in rural communities can disrupt health services. Lack of local laboratory capacity led to long turnaround times for COVID-19 test results. Rural communities frequented by tourists face unique challenges during the COVID-19 pandemic. Implementing restrictions on incoming travelers and other mitigation strategies helped reduce COVID-19 transmission early in the pandemic.	2021		PLoS One	16	4	e0250322-e0250322		10.1371/journal.pone.0250322	1351	Dunne 2021	EmmaY Yu (2021-10-07 07:56:46)(Screen): 51 cases /562 close contacts;
	#4673	Investigation and Serologic Follow-Up of Contacts of an Early Confirmed Case-Patient with COVID-19, Washington, USA	Chu, Victoria T.; Freeman-Ponder, Brandi; Lindquist, Scott; Spitters, Christopher; Kawakami, Vance; Dyal, Jonathan W.; Clark, Shauna; Bruce, Hollianne; Duchin, Jeffrey S.; DeBolt, Chas; Podczervinski, Sara; Angeli, Marisa; Pettrone, Kristen; Zacks, Rachael; Vahey, Grace; Holshue, Michelle L.; Lang, Misty; Burke, Rachel M.; Rolfes, Melissa A.; Marlow, Mariel; Midgley, Claire M.; Lu, Xiaoyan; Lindstrom, Stephen; Hall, Aron J.; Fry, Alicia M.; Thornburg, Natalie J.; Gerber, Susan I.; Pillai, Satish K.; Biggs, Holly M.			We describe the contact investigation for an early confirmed case of coronavirus disease (COVID-19), caused by severe acute respiratory syndrome coronavirus 2 (SARS-CoV-2), in the United States. Contacts of the case-patient were identified, actively monitored for symptoms, interviewed for a detailed exposure history, and tested for SARS-CoV-2 infection by real-time reverse transcription PCR (rRT-PCR) and ELISA. Fifty contacts were identified and 38 (76%) were interviewed, of whom 11 (29%) reported unprotected face-to-face interaction with the case-patient. Thirty-seven (74%) had respiratory specimens tested by rRT-PCR, and all tested negative. Twenty-three (46%) had ELISA performed on serum samples collected &amp;#8776;6 weeks after exposure, and none had detectable antibodies to SARS-CoV-2. Among contacts who were tested, no secondary transmission was identified in this investigation, despite unprotected close interactions with the infectious case-patient.	2020		Emerg Infect Dis	26	8	1671-1678		10.3201/eid2608.201423	4086	Chu 2020
	#4674	Investigation of 100 SARS-CoV-2 infected families in Wuhan: Transmission patterns and follow-up	Horchinbilig, U.; Gao, Y. N.; Chang, H.; Xi, P. F.; Wu, J. L.; Wang, J.; Liu, W.			Background To prevent the spread of severe acute respiratory syndrome coronavirus 2 (SARS-CoV-2), strict control of person-to-person transmission is essential. Family transmission is the most common route of transmission;however, family transmission patterns and outcomes are not well understood. Methods We enrolled confirmed cases discharged from Wuhan Zhuankou Fangcang Shelter Hospital from February 17, 2020 to March 8, 2020 along with the family members they had contact with, to evaluate baseline characteristics, family transmission patterns and outcomes. The follow-up period lasted until May 8, 2020. Results This study evaluated 369 participants, which included 100 patients admitted to the shelter hospital and the family members they had contact with. Family transmission occurred in 62% of house-hold, with 190 cases confirmed to have SARS-CoV-2 infection. There were eight patterns of family transmission, and spousal transmission (44/83, 53.0%) was the most common pattern, especially in the middle-age generation group (35/83, 42.2%). The homes of the families in which all members were infected had a smaller per capita area than those of other families (29.1 +/- 11.89 cm(2) vs 41.0 +/- 19.70 cm(2), respec-tively, P = 0.037), and the per capita area was negatively associated with the number of infected family members (R = -0.097, P= 0.048). Of the 190 confirmed cases, the 113 mild or moderate cases were monitored in fangcang (including Wuhan Zhuankou Fangcang and other fangcang), and the 59 severe cases were treated at designated hospitals. By the end of follow-up, 185 patients recovered and returned home after completing at least 14 days of isolation at the community quarantine center, four died in hospitals, and one died at home before hospitalization. Interestingly, four patients had positive nucleic acid test results after previous negative results, though none of these patients were rehospitalized, and none of their close contacts reported an infection. Conclusions Our data found eight family transmission patterns, of which spousal transmission was the most common. Some patients were also found to have positive test results during follow-up.	2020		Journal of Global Health	10	2	2021-08-08			2012	Horchinbilig 2020
	#4675	[Investigation of a cluster epidemic of COVID-19 in Ningbo]	Ye, L. X.; Wang, H. B.; Lu, H. C.; Chen, B. B.; Zhu, Y. Y.; Gu, S. H.; Wang, J. M.; Pan, X. X.; Fang, T.; Dong, H. J.			Objective: To investigate a cluster epidemic of COVID-19 after a mass gathering activity in Ningbo of Zhejiang province and analyze the transmission chain and status of infection cases of different generations. Methods: The tracking of all the close contacts of the first COVID-19 case and epidemiological investigation were conducted on January 29, 2020 after a cluster epidemic of COVID-19 related with a Buddhism rally on January 19 (the 1.19 rally) in Ningbo occurred. The swabs of nose/throat of the cases and close contacts were collected and tested for nucleic acids by real-time fluorescence quantitative RT-PCR. Results: From January 26 to February 20, 2020, a total of 67 COVID-19 cases and 15 asymptomatic infection cases related with the 1.19 rally were reported in Ningbo. The initial case was the infection source who infected 29 second generation cases and 4 asymptomatic infection cases, in whom 23 second generation cases and 3 asymptomatic infection cases once took bus with the initial case, the attack rate was 33.82% (23/68) and the infection rate was 38.24% (26/68). The risks of suffering from COVID-19 and being infected were 28.91 times and 26.01 times higher in rally participants taking bus with initial case compared with those taking no bus with initial case. In this epidemic, 37 third+generation cases and 11 related asymptomatic infection cases occurred, the attack rate was 2.88% (37/1 283) and the infection rate was 4.76% (48/1 008). The main transmission routes included vehicle sharing and family transmission. Conclusion: It was a cluster epidemic of COVID-19 caused by a super spreader in a massive rally. The epidemic has been under effective control.	2020		Zhonghua Liu Xing Bing Xue Za Zhi	41	12	2029-2033		10.3760/cma.j.cn112338-20200316-00362	5387	Ye 2020
	#4676	Investigation of a clustering epidemic caused by SARS-CoV-2 in Ruian City, Zhejiang Province	é‡‘ç‘žç›ˆ; æ´ªä¸‡èƒœ; é’±ä¸½ç_x008f__x008d_; å­™èŠ³çº¢; å_x0090_´æ–¹æ¥			[Objective] To understand the epidemiological characteristics and exposure history by investigating an aggregation epidemic of novel coronavirus pneumonia (COVID-19) in Ruian, Wenzhou, so as to provide suggestions for the prevention. [Methods] According to the results of epidemiological investigation and laboratory tests, analyzing the transmission chain and exposure mode. [Results] This COVID-19 outbreak was caused by two imported cases from Wuhan, resulting in 16 cases and 5 asymptomatic infections, involving 341 people, with an incidence of 6.74%. The median incubation period was 4.5d (1-14d), and five generations of cases were produced, with an average intergenerational interval of 4.4d;The median age of cases was 40 years (5-69 years);the ratio of men and women was 9:14 (Ï‡2 =4.67, P&amp;lt;0.05). The exposure mode of the epidemic was mainly family life (Ï‡2 = 66.91, P&amp;lt;0.05), followed by entertainment (Ï‡2 = 5.818, P&amp;lt;0.05). [Conclusion] This local clustering epidemic was caused by covid-19 imported cases from Wuhan, which mainly spread by living and taking part in recreational activities together with the cases.ã€_x0090_ç›®çš„ã€‘è°ƒæŸ¥æ¸©å·žå¸‚ç‘žå®‰å¸‚ä¸€èµ·æ–°åž‹å† çŠ¶ç—…æ¯’è‚ºç‚Žï¼ˆCOVID-19ï¼‰è_x0081_šé›†æ€§ç–«æƒ…ï¼Œäº†è§£æµ_x0081_è¡Œç—…å­¦ç‰¹å¾_x0081_å’Œæš´éœ²å_x008f_²ï¼Œä¸ºç–«æƒ…é˜²æŽ§æ_x008f__x0090_ä¾›å»ºè®®ã€‚ã€_x0090_æ–¹æ³•ã€‘å¯¹ç—…ä¾‹è¿›è¡ŒçŽ°åœºæµ_x0081_è¡Œç—…å­¦è°ƒæŸ¥ï¼Œé‡‡ç”¨RTï¼_x008d_PCRæ–¹æ³•å¯¹å’½æ‹­æ ‡æœ¬ã€_x0081_æ·±å’³ç—°æ¶²è¿›è¡Œæ ¸é…¸æ£€æµ‹ã€‚æ ¹æ_x008d_®è°ƒæŸ¥ç»“æžœç¡®å®šç–«æƒ…ä¼ æ’­ä»£é™…å’Œä¼ æ’­é“¾ï¼Œåˆ†æž_x0090_æš´éœ²æ–¹å¼_x008f_ã€‚ã€_x0090_ç»“æžœã€‘æœ¬èµ·ç–«æƒ…ç”±2ä¾‹æ­¦æ±‰è¾“å…¥ç—…ä¾‹å¯¼è‡´16äººå_x008f_‘ç—…å’Œ5ä¾‹æ— ç—‡çŠ¶æ„ŸæŸ“ï¼Œå…±æ³¢å_x008f_Š341äººï¼Œç½¹æ‚£çŽ‡ä¸º6.74%ã€‚æ½œä¼_x008f_æœŸä¸­ä½_x008d_æ•°4.5 dï¼ˆ1 ï½ž 14dï¼‰ï¼Œå…±äº§ç”Ÿäº”ä»£ç—…ä¾‹ï¼Œå¹³å_x009d_‡ä»£é™…é—´éš”æ—¶é—´4.4dï¼›ç—…ä¾‹å¹´é¾„ä¸­ä½_x008d_æ•°ä¸º40å²_x0081_ï¼ˆ5 ï½ž 69å²_x0081_ï¼‰ï¼›ç”·å¥³æ¯”ä¾‹ä¸º9ï¼š14ï¼ˆÏ‡~(2)å€¼4.67ï¼ŒPï¼œ0.05ï¼‰ã€‚æœ¬æ¬¡ç–«æƒ…æš´éœ²æ–¹å¼_x008f_ä»¥å®¶åº­å†…å…±å_x0090_Œç”Ÿæ´»ä¸ºä¸»ï¼ˆÏ‡~(2)å€¼66.91ï¼ŒPï¼œ0.05ï¼‰ï¼Œå…¶æ¬¡ä¸ºå…±å_x0090_Œå¨±ä¹_x0090_æ´»åŠ¨ï¼ˆÏ‡~(2)å€¼5.818ï¼ŒPï¼œ0.05ï¼‰ã€‚ã€_x0090_ç»“è®ºã€‘æ­¤æ¬¡ç–«æƒ…æ˜¯ç”±COVID-19æ­¦æ±‰è¾“å…¥ç—…ä¾‹å¯¼è‡´çš„æœ¬åœ°è_x0081_šé›†æ€§ç–«æƒ…ï¼Œé€šè¿‡ä¸Žç—…ä¾‹å…±å_x0090_Œç”Ÿæ´»ã€_x0081_å…±å_x0090_Œå¨±ä¹_x0090_æ´»åŠ¨æš´éœ²å¼•èµ·å®¶åº­è_x0081_šé›†å’Œç¤¾åŒºä¼ æ’­ã€‚	2020		ä¸Šæµ·é¢„é˜²åŒ»å­¦					10.19428/j.cnki.sjpm.2020.20204	4077	é‡‘ç‘žç›ˆ 2020
	#4677	Investigation of a COVID-19 outbreak in Germany resulting from a single travel-associated primary case: a case series	BÃ¶hmer, Merle M.; Buchholz, Udo; Corman, Victor M.; Hoch, Martin; Katz, Katharina; Marosevic, Durdica V.; BÃ¶hm, Stefanie; Woudenberg, Tom; Ackermann, Nikolaus; Konrad, Regina; Eberle, Ute; Treis, Bianca; Dangel, Alexandra; Bengs, Katja; Fingerle, Volker; Berger, Anja; HÃ¶rmansdorfer, Stefan; Ippisch, Siegfried; Wicklein, Bernd; Grahl, Andreas; PÃ¶rtner, Kirsten; Muller, Nadine; Zeitlmann, Nadine; Boender, T. Sonia; Cai, Wei; Reich, Andreas; An der Heiden, Maria; Rexroth, Ute; Hamouda, Osamah; Schneider, Julia; Veith, Talitha; MÃ¼hlemann, Barbara; WÃ¶lfel, Roman; Antwerpen, Markus; Walter, Mathias; Protzer, Ulrike; Liebl, Bernhard; Haas, Walter; Sing, Andreas; Drosten, Christian; Zapf, Andreas			BACKGROUND: In December, 2019, the newly identified severe acute respiratory syndrome coronavirus 2 (SARS-CoV-2) emerged in Wuhan, China, causing COVID-19, a respiratory disease presenting with fever, cough, and often pneumonia. WHO has set the strategic objective to interrupt spread of SARS-CoV-2 worldwide. An outbreak in Bavaria, Germany, starting at the end of January, 2020, provided the opportunity to study transmission events, incubation period, and secondary attack rates. METHODS: A case was defined as a person with SARS-CoV-2 infection confirmed by RT-PCR. Case interviews were done to describe timing of onset and nature of symptoms and to identify and classify contacts as high risk (had cumulative face-to-face contact with a confirmed case for &amp;#8805;15 min, direct contact with secretions or body fluids of a patient with confirmed COVID-19, or, in the case of health-care workers, had worked within 2 m of a patient with confirmed COVID-19 without personal protective equipment) or low risk (all other contacts). High-risk contacts were ordered to stay at home in quarantine for 14 days and were actively followed up and monitored for symptoms, and low-risk contacts were tested upon self-reporting of symptoms. We defined fever and cough as specific symptoms, and defined a prodromal phase as the presence of non-specific symptoms for at least 1 day before the onset of specific symptoms. Whole genome sequencing was used to confirm epidemiological links and clarify transmission events where contact histories were ambiguous; integration with epidemiological data enabled precise reconstruction of exposure events and incubation periods. Secondary attack rates were calculated as the number of cases divided by the number of contacts, using Fisher&#039;s exact test for the 95% CIs. FINDINGS: Patient 0 was a Chinese resident who visited Germany for professional reasons. 16 subsequent cases, often with mild and non-specific symptoms, emerged in four transmission generations. Signature mutations in the viral genome occurred upon foundation of generation 2, as well as in one case pertaining to generation 4. The median incubation period was 4Â·0 days (IQR 2Â·3-4Â·3) and the median serial interval was 4Â·0 days (3Â·0-5Â·0). Transmission events were likely to have occurred presymptomatically for one case (possibly five more), at the day of symptom onset for four cases (possibly five more), and the remainder after the day of symptom onset or unknown. One or two cases resulted from contact with a case during the prodromal phase. Secondary attack rates were 75Â·0% (95% CI 19Â·0-99Â·0; three of four people) among members of a household cluster in common isolation, 10Â·0% (1Â·2-32Â·0; two of 20) among household contacts only together until isolation of the patient, and 5Â·1% (2Â·6-8Â·9; 11 of 217) among non-household, high-risk contacts. INTERPRETATION: Although patients in our study presented with predominately mild, non-specific symptoms, infectiousness before or on the day of symptom onset was substantial. Additionally, the incubation period was often very short and false-negative tests occurred. These results suggest that although the outbreak was controlled, successful long-term and global containment of COVID-19 could be difficult to achieve. FUNDING: All authors are employed and all expenses covered by governmental, federal state, or other publicly funded institutions.	2020		Lancet Infect Dis	20	8	920-928		10.1016/S1473-3099(20)30314-5	5357	BÃ¶hmer 2020
	#4678	Investigation of a nosocomial outbreak of coronavirus disease 2019 in a paediatric ward in South Korea: successful control by early detection and extensive contact tracing with testing	Jung, J.; Hong, M. J.; Kim, E. O.; Lee, J.; Kim, M. N.; Kim, S. H.				2020		Clin Microbiol Infect	26	11	1574-1575		10.1016/j.cmi.2020.06.021	4523	Jung 2020
	#4679	Investigation of a superspreading event preceding the largest meat processing plant-related SARS-Coronavirus 2 outbreak in Germany	Guenther, Thomas Czech-Sioli Manja Indenbirken Daniela Robitailles Alexis Tenhaken Peter Exner Martin Ottinger Matthias Fischer Nicole Grundhoff Adam Brinkmann Melanie			BackgroundbrHere, we describe a multifactorial investigation of the events of a SARS-CoV-2 outbreak in the largest meat processing complex in Germany. brbr	2020								3755	Guenther 2020
	#4680	Investigation of a Suspect Severe Acute Respiratory Syndrome Coronavirus-2 and Influenza A Mixed Outbreak: Lessons Learned for Long-Term Care Facilities Nationwide	Schrodt, Caroline A.; Malenfant, Jason H.; Hunter, Jennifer C.; Slifka, Kara Jacobs; Campbell, Angela; Stone, Nimalie; Whitehouse, Erin R.; Wittry, Beth; Christensen, Bryan; Barnes, John R.; Brammer, Lynnette; Hemarajata, Peera; Green, Nicole M.; Civen, Rachel; Gounder, Prabhu P.; Rao, Agam K.			A suspected outbreak of influenza A and severe acute respiratory syndrome coronavirus 2 (SARS-CoV-2) at a long-term care facility in Los Angeles County was, months later, determined to not involve influenza. To prevent inadvertent transmission of infections, facilities should use highly specific influenza diagnostics and follow Centers for Disease Control and Prevention (CDC) guidelines that specifically address infection control challenges.	2021		Clin Infect Dis	73	Suppl 1	S77-S80		10.1093/cid/ciab372	473	Schrodt 2021
	#4681	[Investigation of an epidemic cluster caused by COVIDâ_x0081_ƒ19 cases in incubation period in Shanghai]	Xiao, W. J.; Gao, Q.; Jin, K.; Gong, X. H.; Han, R. B.; Jiang, C. Y.; Jiang, X. J.; Jin, B. H.; Fang, Q. W.; Pan, H.; Wu, H. Y.; Sun, X. D.			Objective: To analyze the epidemiological characteristics of a cluster of 5 confirmed COVIDâ_x0081_ƒ19 cases related with the transmission in incubation period of initial case, and find out the infection source and transmission chain.. Methods: According to "The PreventionÂ andÂ Control Protocol for Coronavirus Disease 2019 (Third Edition)" issued by the National Health Commission, a field epidemiological survey was conducted for the 5 cases in January 2020. Nasopharyngeal swabs and sputum samples were collected from them for the detection of 2019-nCoV by real time RT-PCR. Multi prevention and control measures were taken, such as tracking and screening close contacts, medical isolation observation, investigating the epidemiological link, analyzing transmission chain. Results: Case 1, who had common environmental exposure with other COVIDâ_x0081_ƒ19 cases, got sick on 20 January, 2020 and was confirmed on 1 February. Case 2 became symptomatic on 22 January and was confirmed on 27 January. Case 3 got sick on 25 January and was confirmed on 30 January. Case 4 had illness onset on 20 January and was confirmed on 1 February. Case 5 got sick on 23 January and was confirmed on 31 January. Among the 5 cases, case 2 died and the illness of other cases were effectively controlled. After exclusion of other common exposure factors, case 1 had a 6-hour meeting with case 2 and case 3 on 19 January. Case 2 and case 3 might be infected by case 1 during the incubation period. It is the key point for epidemiological investigation. Conclusion: The epidemiological investigation indicates that the transmission might occur in the incubation period of COVID-19 case, close attention should be paid to it in future COVID-19 prevention and control.	2020		Zhonghua Liu Xing Bing Xue Za Zhi	41	0	E033	32234128	10.3760/cma.j.cn112338-20200302-00236	6793	Xiao 2020
	#4682	Investigation of an outbreak of symptomatic SARS-CoV-2 VOC 202012/01-lineage B.1.1.7 infection in healthcare workers, Italy	Loconsole, Daniela; Sallustio, Anna; Accogli, Marisa; Leaci, Angela; Sanguedolce, Antonio; Parisi, Antonio; Chironna, Maria			OBJECTIVES: In December 2020, Italy began a national immunization campaign using the BNT162b2 coronavirus disease 2019 (COVID-19) mRNA vaccine, prioritizing healthcare workers (HCWs). Immune serum from vaccinated subjects seems (largely) to retain titres of neutralizing antibodies, even against severe acute respiratory syndrome coronavirus 2 (SARS-CoV-2) VOC 202012/01-lineage B.1.1.7. Here, we describe an outbreak of SARS-CoV-2 lineage B.1.1.7 infection in three HCWs in a hospital setting; two of the HCWs were fully vaccinated (i.e. had received two doses). METHODS: Two physicians and one nurse working on the same shift on 20th February 2021 were involved in the outbreak. Real-time PCR, antigen tests, and serological tests for the IgG anti-spike protein of SARS-CoV-2 were performed, along with whole-genome sequencing (WGS). RESULTS: SARS-CoV-2 infection was confirmed in all three HCWs; all presented with mild symptoms of COVID-19. The two physicians were fully vaccinated with BNT162b2 vaccine, with the second dose administered 1Â month before symptom onset. Both had high titres of IgG anti-spike antibodies at the time of diagnosis. WGS confirmed that all virus strains were VOC 202012/01-lineage B.1.1.7, suggesting a common source of exposure. Epidemiological investigation revealed that the suspected source was a SARS-CoV-2-positive patient who required endotracheal intubation due to severe COVID-19. All procedures were carried out using a full suite of personal protective equipment (PPE). CONCLUSIONS: This mini-outbreak highlights some important issues about the efficacy of vaccines against transmission of SARS-CoV-2 variants, the high risk of exposure among HCWs, and the need for optimized implementation of PPE in hospitals. The wide circulation of VOC 202012/01 in Europe and Italy highlights the need to improve surveillance and genetic sequencing.	2021		Clin Microbiol Infect	27	8	1174.e1-1174.e4		10.1016/j.cmi.2021.05.007	1112	Loconsole 2021
	#4683	An Investigation of Coronavirus Disease (COVID-19) in a Chinese Tourist, January-February 2020: Surgical Mask Wearing in Pre-Physical Distancing Strategy	Paphanij, Suangtho; Rungrot, Jaiyong; Sirima, Thananun; Kalita, Wareewanit; Tipamas, Angthong; Pawinee, Doung-ngern; Ratchadaporn, Papwijitsil			On 29 Jan 2020, the Operation team was notified by the Emergency Operation Center that there was a Chinese man infected with SARS-CoV-2 admitted in a private hospital in Bangkok. Division of Epidemiology, Office of Disease Prevention and Control 1, 11, and Institute for Urban Disease Control and Prevention jointly deployed to conduct an investigation. Descriptive study was conducted by interviewing the index case about his symptoms, travel history, and reviewing medical records. Contact tracing was done. Close contacts of the index case were classified to high-risk and low-risk contacts. Laboratory testing for SARS-CoV-2 was done among high-risk contacts and symptomatic low-risk contacts. The index case was a 30-year-old Chinese. He had worked in Guangxi province, China. He spent 2 days in Wuhan city and 2 days in Guangzhou city before traveling to Thailand. He developed fever, cough, and sore throat after being in Thailand for 3 days. According to the median incubation period of COVID-19, he could be infected from China.Â Since he started traveling from China, he wore a surgical mask all the time. From contact tracing, the high-risk contacts that could be followed, none of them had laboratory test positive. Therefore, this strategy of wearing a face mask should be encouraged nationwide especially in case that physical distancing could not be done. Keywords: Coronavirus Disease, COVID-19, imported case, case investigation, surgical mask, Thailand	2020			13	2				7236	Paphanij 2020
	#4686	Investigation of Four Clusters of Severe Acute Respiratory Syndrome Coronavirus 2 (SARS-CoV-2) in Rwanda, 2020	Nsekuye, Olivier; Rwagasore, Edson; Muhimpundu, Marie Aime; El-Khatib, Ziad; Ntabanganyimana, Daniel; Kamayirese, Eric NoÃ«l; Ruyange, Laurent; Umutoni, Angela; Adeline, Adeline Kabeja; Ntaganira, Joseph; Nsazimana, Sabin; Omolo, Jared			We reported the findings of the first Severe Acute Respiratory Syndrome Coronavirus 2 (SARS-CoV-2) four clusters identified in Rwanda. Case-investigations included contact elicitation, testing, and isolation/quarantine of confirmed cases. Socio-demographic and clinical data on cases and contacts were collected. A confirmed case was a person with laboratory confirmation of SARS-CoV-2 infection (PCR) while a contact was any person who had contact with a SARS-CoV-2 confirmed case within 72 h prior, to 14 days after symptom onset; or 14 days before collection of the laboratory-positive sample for asymptomatic cases. High risk contacts were those who had come into unprotected face-to-face contact or had been in a closed environment with a SARS-CoV-2 case for &gt;15 min. Forty cases were reported from four clusters by 22 April 2020, accounting for 61% of locally transmitted cases within six weeks. Clusters A, B, C and D were associated with two nightclubs, one house party, and different families or households living in the same compound (multi-family dwelling). Thirty-six of the 1035 contacts tested were positive (secondary attack rate: 3.5%). Positivity rates were highest among the high-risk contacts compared to low-risk contacts (10% vs. 2.2%). Index cases in three of the clusters were imported through international travelling. Fifteen of the 40 cases (38%) were asymptomatic while 13/25 (52%) and 8/25 (32%) of symptomatic cases had a cough and fever respectively. Gatherings in closed spaces were the main early drivers of transmission. Systematic case-investigations contact tracing and testing likely contributed to the early containment of SARS-CoV-2 in Rwanda.	2021		Int. j. environ. res. public health (Online)	18	13			10.3390/ijerph18137018	641	Nsekuye 2021
	#4687	Investigation of intra-hospital SARS-CoV-2 transmission using nanopore whole-genome sequencing	LÃ¸vestad, A. H.; JÃ¸rgensen, S. B.; Handal, N.; Ambur, O. H.; Aamot, H. V.			BACKGROUND: During the SARS-CoV-2 pandemic, healthcare workers (HCWs) are being exposed to infection both at work and in their communities. Determining where HCWs might have been infected is challenging based on epidemiological data alone. At Akershus University Hospital, Norway, several clusters of possible intra-hospital SARS-CoV-2 transmission were identified based on routine contact tracing. AIM: To determine whether clusters of suspected intra-hospital SARS-CoV-2 transmission could be resolved by combining whole genome sequencing (WGS) of SARS-CoV-2 with contact tracing data. METHODS: Epidemiological data were collected during routine contact tracing of polymerase chain reaction-confirmed SARS-CoV-2-positive HCWs. Possible outbreaks were identified as wards with two or more infected HCWs defined as close contacts who tested positive for SARS-CoV-2 less than three weeks apart. Viral RNA from naso-/oropharyngeal samples underwent nanopore sequencing in direct compliance to the ARTIC Network protocol. FINDINGS: Five outbreaks were suspected from contact tracing. Viral consensus sequences from 24 HCWs, two patients, and seven anonymous samples were analysed. Two outbreaks were confirmed, one refuted, and two remained undetermined. One new potential outbreak was discovered. CONCLUSION: Combined with epidemiological data, nanopore WGS was a useful tool for investigating intra-hospital SARS-CoV-2 transmission. WGS helped to resolve questions about possible outbreaks and to guide local infection prevention and control measures.	2021		J Hosp Infect	111		107-116		10.1016/j.jhin.2021.02.022	1944	LÃ¸vestad 2021	EmmaY Yu (2021-10-09 02:45:46)(Screen): "Two outbreaks were confirmed";
	#469	Asymptomatic Spread of COVID-19 in 97 Patients at a Skilled Nursing Facility	Goldberg, Scott A.; Pu, Charles T.; Thompson, Ryan W.; Mark, Eden; Sequist, Thomas D.; Grabowski, David C.				2020		J Am Med Dir Assoc	21	7	980-981		10.1016/j.jamda.2020.05.040	5160	Goldberg 2020	EmmaY Yu (2021-09-30 09:43:08)(Screen): nursing home - likely to be a superspreading event;
	#4692	Investigation of superspreading COVID-19 outbreak events in meat and poultry processing plants in Germany: A cross-sectional study	Pokora, Roman; Kutschbach, Susan; Weigl, Matthias; Braun, Detlef; Epple, Annegret; Lorenz, Eva; Grund, Stefan; Hecht, Juergen; Hollich, Helmut; Rietschel, Peter; Schneider, Frank; Sohmen, Roland; Taylor, Katherine; Dienstbuehl, Isabel			Since May 2020, several COVID-19 outbreaks have occurred in the German meat industry despite various protective measures, and temperature and ventilation conditions were considered as possible high-risk factors. This cross-sectional study examined meat and poultry plants to assess possible risk factors. Companies completed a self-administered questionnaire on the work environment and protective measures taken to prevent SARS-CoV-2 infection. Multivariable logistic regression analysis adjusted for the possibility to distance at least 1.5 meters, break rules, and employment status was performed to identify risk factors associated with COVID-19 cases. Twenty-two meat and poultry plants with 19,072 employees participated. The prevalence of COVID-19 in the seven plants with more than 10 cases was 12.1% and was highest in the deboning and meat cutting area with 16.1%. A subsample analysis where information on maximal ventilation rate per employee was available revealed an association with the ventilation rate (adjusted odds ratio (AOR) 0.996, 95% CI 0.993-0.999). When including temperature as an interaction term in the working area, the association with the ventilation rate did not change. When room temperatures increased, the chance of testing positive for COVID-19 (AOR 0.90 95% CI 0.82-0.99) decreased, and the chance for testing positive for COVID-19for the interaction term (AOR 1.001, 95% CI 1.000-1.003) increased. Employees who work where a minimum distance of less than 1.5 m between workers was the norm had a higher chance of testing positive (AOR 3.61; 95% CI 2.83-4.6). Our results further indicate that climate conditions and low outdoor air flow are factors that can promote the spread of SARS-CoV-2 aerosols. A possible requirement for pandemic mitigation strategies in industrial workplace settings is to increase the ventilation rate.	2021		PLoS One	16	6	e0242456-e0242456		10.1371/journal.pone.0242456	834	Pokora 2021
	#4694	Investigation of three clusters of COVID-19 in Singapore: implications for surveillance and response measures	Pung, Rachael; Chiew, Calvin J.; Young, Barnaby E.; Chin, Sarah; Chen, Mark I. C.; Clapham, Hannah E.; Cook, Alex R.; Maurer-Stroh, Sebastian; Toh, Matthias P. H. S.; Poh, Cuiqin; Low, Mabel; Lum, Joshua; Koh, Valerie T. J.; Mak, Tze M.; Cui, Lin; Lin, Raymond V. T. P.; Heng, Derrick; Leo, Yee-Sin; Lye, David C.; Lee, Vernon J. M.			BACKGROUND: Three clusters of coronavirus disease 2019 (COVID-19) linked to a tour group from China, a company conference, and a church were identified in Singapore in February, 2020. METHODS: We gathered epidemiological and clinical data from individuals with confirmed COVID-19, via interviews and inpatient medical records, and we did field investigations to assess interactions and possible modes of transmission of severe acute respiratory syndrome coronavirus 2 (SARS-CoV-2). Open source reports were obtained for overseas cases. We reported the median (IQR) incubation period of SARS-CoV-2. FINDINGS: As of Feb 15, 2020, 36 cases of COVID-19 were linked epidemiologically to the first three clusters of circumscribed local transmission in Singapore. 425 close contacts were quarantined. Direct or prolonged close contact was reported among affected individuals, although indirect transmission (eg, via fomites and shared food) could not be excluded. The median incubation period of SARS-CoV-2 was 4 days (IQR 3-6). The serial interval between transmission pairs ranged between 3 days and 8 days. INTERPRETATION: SARS-CoV-2 is transmissible in community settings, and local clusters of COVID-19 are expected in countries with high travel volume from China before the lockdown of Wuhan and institution of travel restrictions. Enhanced surveillance and contact tracing is essential to minimise the risk of widespread transmission in the community. FUNDING: None.	2020		Lancet	395	10229	1039-1046		10.1016/S0140-6736(20)30528-6	6077	Pung 2020
	#4695	Investigation of Three COVID-19 Infection Clusters in Singapore	Thomas, GlÃ¼ck			Knowledge about infectiousness of COVID-19 cases and typical transmission settings and scenarios is still limited. Consequently, uncertainty remains	2020		NEJM Journal Watch	2020				10.1056/NEJM-JW.NA51156	8163	Thomas 2020
	#4696	Investigation of transmission chain of a cluster COVID-19 cases	èµµå¯’; æ_x009d_ŽæŸ_x008f_æ_x009d_¾; å¤_x008f_å®‡; å‘¨æµ·é¾™; æ_x009d_Žå»·è_x008d_£; æ›¾è‰º; æœ±å°_x008f_çŽ²; å‘¨äºŽç¥¥; æ_x009d_Žå‹¤			Objective To analyze of the transmission characteristics of a cluster of COVID-19 cases in Chongqing and evaluate the infectivity of COVID-19 in the incubation period. Methods A retrospective survey was conducted by using unified questionnaire through field and telephone interviews among 129 close contacts of COVID-19 cases. The relationship of transmission was indicated by transmission chain, and the infectivity was analyzed by the contact history. Results This cluster of COVID-19 cases occurred after a classmate party involving members in three families and work fellows in a factory (R0=3.8). The infection rate during the incubation period was 17.57%. On average, it was infectious three days before onset. There was significant difference in infection rate among different contact modes (Ï‡2=15.10, P&amp;lt;0.01). There was significant difference in infection rate among single exposures with different time length (Ï‡2=25.08, P&amp;lt;0.01). Conclusions COVID-19 is highly infectious in the incubation period. The more confined the space is, the higher the risk is, and the longer the single exposure is, the higher the risk of transmission is. Indirect contact transmission still existsç›®çš„ åˆ†æž_x0090_æ–°åž‹å† çŠ¶ç—…æ¯’è‚ºç‚Žï¼ˆCOVID-19ï¼‰è_x0081_šé›†ç–«æƒ…çš„ä¼ æ’­ç‰¹ç‚¹ï¼Œè¯„ä»·æ–°åž‹å† çŠ¶ç—…æ¯’åœ¨æ½œä¼_x008f_æœŸçš„ä¼ æŸ“æ€§ã€‚ æ–¹æ³• ä»¥ä¸€èµ·å_x008f_‘ç”Ÿåœ¨é‡_x008d_åº†å¸‚çš„COVID-19è_x0081_šé›†ç–«æƒ…ä¸ºç ”ç©¶å¯¹è±¡ï¼Œé‡‡ç”¨å›žé¡¾æ€§è°ƒæŸ¥çš„æ–¹æ³•ï¼Œé‡‡ç”¨ç»Ÿä¸€çš„è°ƒæŸ¥è¡¨ï¼Œä»¥çŽ°åœºè°ƒæŸ¥å’Œç”µè¯_x009d_è°ƒæŸ¥ç›¸ç»“å_x0090_ˆçš„æ–¹å¼_x008f_å¯¹129å_x0090__x008d_å¯†åˆ‡æŽ¥è§¦è€…è¿›è¡Œçº¿ç´¢è¿½è¸ªå’Œä¸ªæ¡ˆè°ƒæŸ¥ã€‚é‡‡ç”¨ä¼ æ’­é“¾ç¤ºæ„_x008f_å›¾åˆ†æž_x0090_ä¼ æ’­å…³ç³»ï¼Œé‡‡ç”¨æŽ¥è§¦å_x008f_²ç¤ºæ„_x008f_å›¾åˆ†æž_x0090_ä¼ æŸ“æ€§ã€‚ ç»“æžœ æœ¬èµ·COVID-19è_x0081_šé›†ç–«æƒ…ç”±å_x0090_Œå­¦è_x0081_šä¼šåˆ†åˆ«å¼•èµ·äº†3èµ·å®¶åº­ï¼ˆäº²æˆšï¼‰å’Œä¸€èµ·å_x0090_Œäº‹çš„è_x0081_šé›†ã€‚R0ï¼_x009d_3.8ï¼Œæ½œä¼_x008f_æœŸæŽ¥è§¦çš„æ„ŸæŸ“çŽ‡ä¸º17.57%ï¼Œå¹³å_x009d_‡å_x008f_‘ç—…å‰_x008d_3 dæœ‰ä¼ æŸ“æ€§ï¼Œä¸_x008d_å_x0090_Œçš„æŽ¥è§¦æ–¹å¼_x008f_æ„ŸæŸ“çŽ‡å·®å¼‚æœ‰ç»Ÿè®¡å­¦æ„_x008f_ä¹‰ï¼ˆ Ï‡2ï¼_x009d_15.10ï¼ŒP&amp;lt	2020		ä¸­å_x008d_Žæµ_x0081_è¡Œç—…å­¦æ_x009d_‚å¿—						4625	èµµå¯’ 2020
	#4697	[Investigation of transmission chain of a cluster COVID-19 cases]	Zhao, H.; Li, B. S.; Xia, Y.; Zhou, H. L.; Li, T. R.; Zeng, Y.; Zhu, X. L.; Zhou, Y. X.; Li, Q.	True duplicate for #4697		Objective: To analyze of the transmission characteristics of a cluster of COVID-19 cases in Chongqing and evaluate the infectivity of COVID-19 in the incubation period. Methods: A retrospective survey was conducted by using unified questionnaire through field and telephone interviews among 129 close contacts of COVID-19 cases. The relationship of transmission was indicated by transmission chain, and the infectivity was analyzed by the contact history. Results: This cluster of COVID-19 cases occurred after a classmate party involving members in three families and work fellows in a factory (R(0)=3.8). The infection rate during the incubation period was 17.57%. On average, it was infectious three days before onset. There was significant difference in infection rate among different contact modes (&amp;#967;(2)=15.10, P&lt;0.01), There was significant difference in infection rate among single exposureswith different time length (&amp;#967;(2)=25.08, P&lt;0.01). Conclusions: COVID-19 is highly infectious in the incubation period. The more confined the space is, the higher the risk is,and the longer the single exposure is, the higher the risk of transmission is. Indirect contact transmission still exists.	2020		Zhonghua Liu Xing Bing Xue Za Zhi	41	12	2015-2019		10.3760/cma.j.cn112338-20200227-00198	5388	Zhao 2020
	#470	Asymptomatic subclinical cases of coronavirus disease 2019 without viral transmission in three independent families	Zhang, X.; Chen, L.; Wei, J.; Zhou, J.; Cao, Y.; Wang, G.			Purpose: There is increasing evidence indicating that considerable fractions of cases of SARS-CoV-2 infection are asymptomatic. We traced three asymptomatic clusters to investigate the infectivity of subclinical cases of coronavirus disease 2019 (COVID-19). Patients and Methods: Three medical staff who were asymptomatic were diagnosed with coronavirus disease 2019 by serological tests. Their close contacts were systematically evaluated based on COVID-19-related symptoms, nucleic acid tests, serological tests, and chest computed tomography (CT) as needed to determine if they were infected by SARS-CoV-2. Results: None of the staffâ€™s close contacts, including 10 family members, were infected by the indexes, even though no protective measures were taken. Conclusion: The infectivity of asymptomatic subclinical infection patients of coronavirus disease 2019 seems to be low.	2020		Infection and Drug Resistance	13		3267-3271		10.2147/IDR.S261304	9729	Zhang 2020
	#4700	[Investigation on two family clusters of COVID-19 in a county of Baotou city in Inner Mongolia Autonomous Region]	Liu, C. F.; Lyu, T. X.; Liu, Z. R.; Wan, H. B.; Wang, S. H.; Lin, L.; Zhang, M.; Zhao, Y. H.; Wang, L.; Su, X.; Yang, Y. L.; Zhu, Y. H.; Liu, P. Y.			Objective: To investigate the epidemiological characteristics and transmission chain of COVID-19 in two families, and to provide scientific evidence for effective prevention and control measures. Methods: Field epidemiological investigation was conducted for the COVID-19 cases occurred in two families and the close contacts in a county of Baotou city in Inner Mongolia Autonomous Region. Descriptive statistical analysis on epidemiological data was conducted. Results: The infection source of the COVID-19 cases in the two families was a man who had living history in Wuhan. After his return, his parents were infected by him. A few days later, the members of a neighbor family were found to be infected, and relatives of this family were also infected after dining together repeatedly. Finally, ten confirmed cases and three suspected cases of COVID-19 were detected in the two families. Conclusions: Human-to-human transmission of COVID-19 can occur not only in a family but also in neighborhoods. The cases in two families had close relationship, indicating the necessity to strengthen the health education about COVID-19 prevention and control and the management of groups at high risk to reduce the incidence of COVID-19 in families and neighborhoods.	2020		Zhonghua Liu Xing Bing Xue Za Zhi	41	8	1210-1213		10.3760/cma.j.cn112338-20200305-00261	4085	Liu 2020
	#471	Asymptomatic transmission during the Coronavirus disease 2019 pandemic and implications for public health strategies	Huff, H. V.; Singh, A.			Severe acute respiratory syndrome coronavirus 2 (SARS-CoV-2) spread rapidly in a few months despite global public health strategies to curb transmission by testing symptomatic patients and social distancing. This review summarizes evidence that highlights transmission by asymptomatic and presymptomatic individuals. Viral load of asymptomatic and symptomatic cases is comparable. Viral shedding is highest before symptom onset, suggesting high transmissibility before symptoms. Within universally tested subgroups, high percentages of SARS-CoV-2 infected asymptomatic individuals were found. Asymptomatic transmission was reported in several clusters, including a Wuhan study showing an alarming rate of intrahospital transmission. Several countries reported higher prevalence among healthcare workers than general population raising concern that healthcare workers could act as silent vectors. Therefore, current strategies that rely solely on â€œsymptom onsetâ€_x009d_ for infection identification need urgent reassessment. Extensive universal testing irrespective of symptoms may be considered, with priority placed on groups with high frequency exposure to positive patients.	2020		Clinical Infectious Diseases	71	10	2752-2756		10.1093/cid/ciaa654	9538	Huff 2020
	#472	Asymptomatic transmission of coronavirus disease 2019 (COVID-19) at a workplace in Bangkok metropolitan region, Thailand	Mungomklang, A.; Sirikhetkon, S.; Tragoolpua, R.; Thanun, S.; Gabbhirom, T.; Puthavathana, P.; Lerdsamran, H.; Sethaudom, C.; Apiwattanakul, N.; Chaisavaneeyakorn, S.			Coronavirus disease 2019 (COVID-19) caused by severe acute respiratory syndrome coronavirus 2 (SARS-CoV-2) has a wide clinical spectrum, ranging from asymptomatic infection to multi-organ system failure. Patients with COVID-19 generally spread the virus during the symptomatic phase. However, data on COVID-19 transmission from patients who did not develop symptoms in the whole course of illness is still limited. The study described an outbreak consisting of six asymptomatic COVID-19 cases in an office workplace, which was not related to family transmission or healthcare settings. The first asymptomatic COVID-19 case was identified by positive SARS-CoV-2 nasopharyngeal swab RT-PCR assay during an active surveillance in the community. Close contact tracing among coworkers of the index case identified five other asymptomatic positive nasopharyngeal swab RT-PCR COVID-19 subjects. SARS-CoV-2 serology assays identified another 15 nasopharyngeal swab RT-PCR negative asymptomatic coworkers on the same floor as the six infected cases. No officer workers on different floors were SARS-CoV-2 positive by serology assays and no family members of the first six asymptomatic COVID-19 cases were positive by nasopharyngeal swab RT-PCR assay. The findings highlight the importance of SARS-CoV-2 transmission from asymptomatic patients in a non-healthcare setting and of serology testing in risk individuals with negative nasopharyngeal swab SARS-CoV-2 RT-PCR assay results.	2021		Southeast Asian Journal of Tropical Medicine and Public Health	52	1	56-63			1176	Mungomklang 2021
	#4727	Is visiting Qom spread CoVID-19 epidemic in the Middle East?	Al-Rousan, N.; Al-Najjar, H.			The CoVID-19 epidemic started in Wuhan, China and spread to 217 other countries around the world through direct contact with patients, goods transfer, animal transport, and touching unclean surfaces. In the Middle East, the first confirmed case in both Iran and UAE originated from China. A series of infections since those confirmed cases started in the Middle East originated from Qom, Iran, and other Shi&#039;ite holy places. Thereafter, CoVID-19 has been transmitted to other countries in the Middle East. This report aims to trace all of the confirmed cases in the Middle East until March 6, 2020 and their further spread. This report proves that further transmission of CoVID-19 to the Middle East was because of human mobility, besides engaging in different Jewish and Shi&#039;ite religious rites. This report suggests avoiding several religious rites, closing the borders of infected countries, and supporting the infected countries to prevent further transmission.	2020		Eur Rev Med Pharmacol Sci	24	10	5813-5818		10.26355/eurrev_202005_21376	5042	Al-Rousan 2020
	#476	Attack rates amongst household members of outpatients with confirmed COVID-19 in Bergen, Norway: A case-ascertained study	Kuwelker, K.; Zhou, F.; Blomberg, B.; Lartey, S.; Brokstad, K. A.; Trieu, M. C.; Bansal, A.; Madsen, A.; Krammer, F.; Mohn, K. G.; TÃ¸ndel, C.; Linchausen, D. W.; Cox, R. J.; Langeland, N.			BACKGROUND: Households studies reflect the natural spread of SARS-CoV-2 in immunologically naive populations with limited preventive measures to control transmission.We hypothesise that seropositivity provides more accurate household attack rates than RT-PCR. Here, we investigated the importance of age in household transmission dynamics. METHODS: We enroled 112 households (291 participants) in a case-ascertained study in Bergen, Norway from 28th February to 4th April 2020, collecting demographic and clinical data from index patients and household members. SARS-CoV-2-specific antibodies were measured in sera collected 6-8 weeks after index patient nasopharyngeal testing to define household attack rates. FINDINGS: The overall attack rate was 45% (95% CI 38-53) assessed by serology, and 47% when also including seronegative RT-PCR positives. Serology identified a higher number of infected household members than RT-PCR. Attack rates were equally high in children (48%) and young adults (42%). The attack rate was 16% in asymptomatic household members and 42% in RT-PCR negative contacts. Older adults had higher antibody titres than younger adults. The risk of household transmission was higher when the index patient had fever (aOR 3.31 [95% CI 1.52-7.24]; pÂ =Â 0.003) or dyspnoea (aOR 2.25 [95% CI 1.80-4.62]; pÂ =Â 0.027) during acute illness. INTERPRETATION: Serological assays provide more sensitive and robust estimates of household attack rates than RT-PCR. Children are equally susceptible to infection as young adults. Negative RT-PCR or lack of symptoms are not sufficient to rule out infection in household members. FUNDING: Helse Vest (F-11628), Trond Mohn Foundation (TMS2020TMT05).Publisher: Abstract available from the publisher.snd laboratory. Mount Sinai has filed patent applications to protect that assay and has licensed its use to several companies. Mount Sinai is also commercializing the assay. All other authors declare no conflict of interest.	2021		Lancet Reg Health Eur	3		100014	33871470	10.1016/j.lanepe.2020.100014	7088	Kuwelker 2021
	#4761	Keeping up with COVID: identification of New Zealand's earliest known cluster of COVID-19 cases	Becker, E.; Vipond, R.; Mansell, C.			We report the earliest known cluster of SARS-CoV-2 infection so far reported, which occurred in New Zealand in late February 2020. The cluster includes one confirmed and five probable cases. The cluster was identified while investigating a weak positive nasopharyngeal swab (NPS) polymerase chain reaction (PCR) test that was returned by a male in his 60s in September 2020. The PCR result, combined with a clear clinical and epidemiological history of a COVID-19 like illness in late February 2020, prompted serological testing. SARS-CoV-2 IgG antibodies were detected and supported historical infection. Serology was also reactive for five close contacts who had also experienced a COVID-19 like illness in February 2020. Combined case histories and investigations suggest that this local cluster was import related, with the index case identified as a family member visiting from Italy in February. Case investigation also suggests this cluster was active in New Zealand prior to any previously documented local cases, indicating that SARS-CoV-2 was present and local transmission was occurring earlier than initially suspected. A weak positive PCR result, six months after acute infection, supports international evidence that SARS-CoV-2 genetic material can be detected for several months after initial COVID-19 infection, and that this is not necessarily indicative of infectivity.	2021		N Z Med J	134	1531	83-85	33767480		6348	Becker 2021
	#4793	Kumbh Mela Religious Gathering as a Massive Superspreading Event: Potential Culprit for the Exponential Surge of COVID-19 Cases in India	Rocha, Ian Christopher N.; Pelayo, Mary Grace A.; Rackimuthu, Sudhan			The Kumbh Mela is a significant religious gathering of millions of Hindu devotees in India. It is celebrated on certain auspicious days in the Hindu calendar and attracts millions of pilgrims across the country. Despite the religious intention of millions of Hindu devotees, it raised public health concerns as it became a massive superspreading event for COVID-19. Being the second most populous country, India became the second most affected country during the COVID-19 pandemic. In addition to the arrival of severe acute respiratory syndrome coronavirus 2 (SARS-CoV-2) variants and the presence of the double mutated variant, which was first identified in India, the Kumbh Mela probably aggravated the country&#039;s COVID-19 situation which resulted in an uncontrollable second wave. Several cases of COVID-19 across India had been contact-traced to returnees from the event who acted as a nidus to help spread the infection. As a consequence, India&#039;s healthcare system was severely challenged as a result of the overwhelming hospitalizations and increasing fatalities resulting in an acute manpower shortage in healthcare along with the depletion of drugs and medical supplies despite being one of the largest pharmaceutical hubs globally. Leaders and governments around the world should learn from India&#039;s experience and thereby take preventive measures to manage potential superspreading events to curb the spike of COVID-19 cases.	2021		Am. j. trop. med. hyg					10.4269/ajtmh.21-0601	89	Rocha 2021
	#4796	La place dâ€™une EOH Ã lâ€™interface entre les diffÃ©rents acteurs dans le contact tracing COVID-19	Pyot, A.; Provent, A.; Poggio, M.; Fourneret-Vivier, A.; Forestier, E.; Mallaval, F.			Introduction Le contact tracing (CT) permet dâ€™identifier les contacts dâ€™un cas contagieux. Dans le contexte dâ€™Ã©pidÃ©mie Ã la Covid-19, câ€™est un outil majeur pour casser la chaÃ®ne de transmission. En ville, supervisÃ© par la CPAM (Caisse Primaire dâ€™Assurance Maladie) il a gagnÃ© en efficience. Dans un centre hospitalier rÃ©gional, le CT des patients diagnostiquÃ©s Covid Ã lâ€™hÃ´pital a dâ€™abord Ã©tÃ© une mission mÃ©dicale. Sa rÃ©alisation Ã©tait alors partielle et non systÃ©matique et dans un but de santÃ© publique pour minimiser le risque de cas secondaires (hospitaliers ou non), lâ€™EOH sâ€™est portÃ©e volontaire pour le coordonner. MatÃ©riels et mÃ©thodes Ce projet dâ€™organisation contact tracing a Ã©tÃ© prÃ©sentÃ© en cellule de crise COVID et au CLIN et les actions suivantes ont Ã©tÃ© pilotÃ©es par lâ€™EOHÂ : â€“Â RÃ©flexion sur une organisation du CT avec les professionnels concernÃ©sÂ : EOH, Directeur mÃ©dical de crise, DÃ©partement information mÃ©dicale, Direction des soins, QualitÃ©. ParallÃ¨lement, contact avec la CPAM, interlocuteur rÃ©fÃ©rent pour lâ€™envoi des donnÃ©es par serveur sÃ©curisÃ©Â ;â€“Â Elaboration dâ€™un dossier de demande de temps infirmier et secrÃ©tariat affectÃ© Ã lâ€™EOH, dÃ©diÃ© au CT quotidiennementÂ ;â€“Â CrÃ©ation dâ€™un formulaire informatique pour recueillir les informations du CT: pÃ©riode de contagiositÃ© du patient, identification des cas contacts, co-exposÃ©s en intra-hospitalier (IH) et extra-hospitalier (EH) â€¦ CrÃ©ation dâ€™un protocole CT prÃ©cisant ses Ã©tapes: rÃ©ception quotidienne de la liste des patients covid (source laboratoire), tri des patients relevant du CT, identification des contacts IH via le logiciel Ã©tablissement et EH au cours dâ€™un entretien au lit du patient. Saisie des donnÃ©es dans le formulaire, transmission Ã la CPAM. Prise en charge des contacts EH et IH rentrÃ©s Ã domicile par la CPAM et des contact IH encore hospitalisÃ©s en lien avec lâ€™unitÃ© de soin. TraÃ§abilitÃ© du CT dans le dossier du patient. RÃ©sultats Cette organisation du CT est opÃ©rationnelle depuis le 8/02/2021. La crÃ©ation dâ€™une Ã©quipe CT rattachÃ©e Ã lâ€™EOH est de 1.2 Ã©quivalent temps plein infirmier et 0.5 secrÃ©tariat. Au 25/03/2021, le CT, rÃ©alisÃ© pour 123 patients hospitalisÃ©s dÃ©couverts positifs Ã la Covid-19, a permis dâ€™identifier 167 contacts et 44 co-exposÃ©s, dÃ©clarÃ©s Ã la CPAM. Le nombre de cas contacts identifiÃ©s peut paraÃ®tre faible au regard des moyens allouÃ©s. Soulignons que notre taux dâ€™incidence local Ã©tait assez bas Ã cette pÃ©riode avec peu de variants identifiÃ©s et des patients hospitalisÃ©s Ã¢gÃ©s avec une vie sociale restreinte. Lâ€™augmentation des nouveaux variantes plus contagieux avec des hospitalisations de patients plus jeunes avec une vie sociale active, risque de faire Ã©voluer cette activitÃ©. Conclusion La crÃ©ation dâ€™une Ã©quipe CT spÃ©cifique, rattachÃ©e Ã lâ€™EOH, permet un recensement plus exhaustif des cas contacts EH, IH et des co-exposÃ©s et un traitement des donnÃ©es plus rapide et efficace. Ce circuit de CT clarifiÃ© permet une gestion des cas quasi en temps rÃ©el et dâ€™atteindre lâ€™objectif: plus vite identifiÃ©, plus vite isolÃ© et dÃ©pistÃ©.	2021		Infectious Diseases Now	51	5, Supplement	S142-S142		10.1016/j.idnow.2021.06.226	331	Pyot 2021	Emma Sacks (2021-10-19 02:11:52)(Screen): mostly about implementation of contact tracing but includes this: Au 25/03/2021, le CT, rÃ©alisÃ© pour 123 patients hospitalisÃ©s dÃ©couverts positifs Ã la Covid-19, a permis d'identifier 167 contacts et 44 co-exposÃ©s, dÃ©clarÃ©s Ã la CPAM. ;
	#4808	Laboratory surveillance for SARS-CoV-2 in India: Performance of testing & descriptive epidemiology of detected COVID-19, January 22-April 30, 2020	Abraham, P.; Aggarwal, N.; Babu, G. R.; Barani, S.; Bhargava, B.; Bhatnagar, T.; Dhama, A. S.; Gangakhedkar, R. R.; Giri, S.; Gupta, N.; Kurup, K. K.; Murhekar, M.; Potdar, V.; Praharaj, I.; Rade, K.; Reddy, D. C. S.; Saravanakumar, V.; Shah, N.; Singh, H.; Thangaraj, J. W. V.; Yadav, N.			Background & objectives: India has been reporting the cases of coronavirus disease 2019 (COVID-19) since January 30, 2020. The Indian Council of Medical Research (ICMR) formulated and established laboratory surveillance for COVID-19. In this study, an analysis of the surveillance data was done to describe the testing performance and descriptive epidemiology of COVID-19 cases by time, place and person. Methods: The data were extracted from January 22 to April 30, 2020. The frequencies of testing performance were described over time and by place. We described cases by time (epidemic curve by date of specimen collection; seven-day moving average), place (area map) and person (attack rate by age, sex and contact status), and trends were represented along with public health measures and events. Results: Between January 22 and April 30, 2020, a total of 1,021,518 individuals were tested for severe acute respiratory syndrome-coronavirus-2 (SARS-CoV-2). Testing increased from about 250 individuals per day in the beginning of March to 50,000 specimens per day by the end of April 2020. Overall, 40,184 (3.9%) tests were reported positive. The proportion of positive cases was highest among symptomatic and asymptomatic contacts, 2-3-fold higher than among those with severe acute respiratory infection, or those with an international travel history or healthcare workers. The attack rate (per million) by age was highest among those aged 50-69 yr (63.3) and was lowest among those under 10 yr (6.1). The attack rate was higher among males (41.6) than females (24.3). The secondary attack rate was 6.0 per cent. Overall, 99.0 per cent of 736 districts reported testing and 71.1 per cent reported COVID-19 cases. Interpretation & conclusions: The coverage and frequency of ICMR's laboratory surveillance for SARS-CoV-2 improved over time. COVID-19 was reported from most parts of India, and the attack rate was more among men and the elderly and common among close contacts. Analysis of the data indicates that for further insight, additional surveillance tools and strategies at the national and sub-national levels are needed. ICMR COVID Study Group 1 Indian Council of Medical Research, New Delhi COVID Epidemiology & Data Management Team 2 Indian Council of Medical Research, New Delhi COVID Laboratory Team 3 Indian Council of Medical Research, New Delhi VRDLN Team 4 Indian Council of Medical Research, New Delhi Backer JA, Klinkenberg D, Wallinga J. Incubation period of 2019 novel coronavirus (2019-nCoV) infections among travellers from Wuhan, China, 20-28 January 2020. Eur Surveill 2020; 25 : 2000062. Bhosale S, Kulkarni AP. Is a problem shared, a problem halved? Not always! The novel coronavirus COVID-19 outbreak. Indian J Crit Care Med 2020; 24 : 88-9. Indian Council of Medical Research. Press Release: Note on COVID-19 Laboratory Preparedness in India. New Delhi : ICMR; 6 March, 2020. Available from: https://www.icmr.gov.in/pdf/covid/labs/ICMR_PressRelease_COVID_19.pdf">https://www.icmr.gov.in/pdf/covid/labs/ICMR_PressRelease_COVID_19.pdf, accessed on May 8, 2020. Gupta N, Praharaj I, Bhatnagar T, Thangaraj JWV, Giri S, Chauhan H, et al. Severe acute respiratory illness surveillance for coronavirus disease 2019, India, 2020. Indian J Med Res 2020; 151 : 236-40. Gupta N, Potdar V, Praharaj I, Giri S, Sapkal G, Yadav P, et al. Laboratory preparedness for SARS-CoV-2 testing in India: Harnessing a network of Virus Research & Diagnostic Laboratories. Indian J Med Res 2020; 151 : 216-25. Department of Health Research. Establishment of a network of laboratories for managing epidemics and Natural Calamities (VRDL). New Delhi: Ministry of Health and Fmily Welfare, Government of India; 2020. Available from: https://dhr.gov.in/schemes/establishment-network-laboratories-managing-epidemics-and-natural-calamities">https://dhr.gov.in/schemes/establishment-network-laboratories-managing-epidemics-and-natural-calamities, accessed on May 2, 2020. Indian Council of Medical Research. Guidance on the use of TruenatTM beta CoV. New Delhi: ICMR, Department of Health esearch; April 14, 2020. Available from: https://www.icmr.gov.in/pdf/covid/update/Additional_guidance_on_TrueNat_based_COVID19_testing.pdf">https://www.icmr.gov.in/pdf/covid/update/Additional_guidance_on_TrueNat_based_COVID19_testing.pdf, accessed on May 1, 2020. Indian Council of Medical Research. Advisory for use of cartridge based nucleic acid amplification test (CBNAAT) using Cepheid Xpert Xpress SARS-CoV2. New Delhi: ICMR, Department of Health Research; April 19, 2020. Available from: https://www.icmr.gov.in/pdf/covid/labs/Advisory_on_Cepheid_Xpert_Xpress_SARS_CoV2_testing.pdf,">https://www.icmr.gov.in/pdf/covid/labs/Advisory_on_Cepheid_Xpert_Xpress_SARS_CoV2_testing.pdf, accessed on May 1, 2020. National Centre for Disease Control. The updated case definitions and contact-categorisation. New Delhi: NCDC, Directorate General of Health Services, Ministry of Health and Family Welfare, Government of India; 2020. Indian Council of Medical Research. Strategy for COVID19 testing in India (Version 4). New Delhi: ICMR; 9 April, 2020. Available from: https://www.icmr.gov.in/pdf/covid/strategy/Strategey_for_COVID19_Test_v4_09042020.pdf">https://www.icmr.gov.in/pdf/covid/strategy/Strategey_for_COVID19_Test_v4_09042020.pdf, accessed on April 30, 2020. Indian Council of Medical Research. Specimen referral form for COVID-19 (SARS-CoV2). New Delhi: ICMR; 2020. Available from: https://www.icmr.gov.in/pdf/covid/update/SRF_v9.pdf">https://www.icmr.gov.in/pdf/covid/update/SRF_v9.pdf, accessed on April 30, 2020. Ge H, Wang X, Yuan X, Xiao G, Wang C, Deng T, et al. The epidemiology and clinical information about COVID-19. Eur J Clin Microbiol Infect Dis 2020; 39 : 1011-9. Wei WE, Li Z, Chiew CJ, Yong SE, Toh MP, Lee VJ. Presymptomatic transmission of SARS-CoV-2-Singapore, January 23-March 16, 2020. MMWR Morb Mortal Wkly Rep 2020; 69 : 411-5. Carver C, Jones N. Comparative accuracy of oropharyngeal and nasopharyngeal swabs for diagnosis of COVID-19. Oxford, United Kingdom: Centre for Evidence-Based Medicine, Nuffield Department of Primary Care Health Sciences, University of Oxford; 2020. Available from: https://www.cebm.net/covid-19/comparative-accuracy-of-oropharyngeal-and-nasopharyngeal-swabs-for-diagnosis-of-covid-19/">https://www.cebm.net/covid-19/comparative-accuracy-of-oropharyngeal-and-nasopharyngeal-swabs-for-diagnosis-of-covid-19/, accessed on May 6, 2020. Abbasi J. The promise and peril of antibody testing for COVID-19. JAMA 2020; 323 : 1881-3. Gupta N, Bhatnagar T, Rade K, Murhekar M, Gangakhedkar RR, Nagar A, et al. Strategic planning to augment the testing capacity for COVID-19 in India. Indian J Med Res 2020; 151 : 210-5. Indian Council of Medical Research. Total Operational (initiated independent testing) Laboratories reporting to ICMR. New Delhi: ICMR; 2020. Available from: https://www.icmr.gov.in/pdf/covid/labs/COVID_Testing_Labs _07052020.pdf">https://www.icmr.gov.in/pdf/covid/labs/COVID_Testing_Labs _07052020.pdf, accessed on May 8, 2020. Indian Council of Medical Research. SARS-CoV-2 (COVID-19) Testing: Status update; May 8, 2020, New Delhi: ICMR. Available from: https://www.icmr.gov.in/pdf/covid/update/ICMR_testing_update_08May2020_9AM_IST.pdf,">https://www.icmr.gov.in/pdf/covid/update/ICMR_testing_update_08May2020_9AM_IST.pdf, accessed on May 8, 2020.	2020		Indian Journal of Medical Research	151	5	424-437		10.4103/ijmr.IJMR_1896_20	8923	Abraham 2020
