## Appendix 3 for "Superspreading of SARS-CoV-2: a systematic review and meta-analysis of event attack rates and individual transmission patterns" (part 2 of 3)

### Sheet: Pre-extraction (continued)
Excluded in Covidence	Covidence #	Title	Authors	Exclusion reason	Include but Leave a note	Abstract	Published Year	Published Month	Journal	Volume	Issue	Pages	Accession Number	DOI	Ref	Study	Notes	Tags
	#4809	Lack of Serologic Evidence of Infection Among Health Care Personnel and Other Contacts of First 2 Confirmed Patients With COVID-19 in Illinois, 2020	McPherson, Tristan D.; Ghinai, Isaac; Binder, Alison M.; Freeman, Brandi D.; Hoskin Snelling, Chantel; Hunter, Jennifer C.; Anderson, Kristin M.; Davenport, Polly; Rudd, Deborah L.; Zafer, Mujeeb; Christiansen, Demian; Joshi, Kiran; Rubin, Rachel; Black, Stephanie R.; Fricchione, Marielle J.; Pacilli, Massimo; Walblay, Kelly A.; Korpics, Jacqueline; Moeller, Darcie; Quartey-Kumapley, Pearl; Wang, Chen; Charles, E. Matt; Kauerauf, Judy; Patel, Megan T.; Disari, Vishal S.; Fischer, Marc; Jacobs, Max W.; Lester, Sandra N.; Midgley, Claire M.; Rasheed, Mohammed Ata Ur; Reese, Heather E.; Verani, Jennifer R.; Wallace, Megan; Watson, John T.; Thornburg, Natalie J.; Layden, Jennifer E.; Kirking, Hannah L.			OBJECTIVES: Widespread global transmission of severe acute respiratory syndrome coronavirus 2 (SARS-CoV-2), the virus causing coronavirus disease 2019 (COVID-19), continues. Many questions remain about asymptomatic or atypical infections and transmission dynamics. We used comprehensive contact tracing of the first 2 confirmed patients in Illinois with COVID-19 and serologic SARS-CoV-2 antibody testing to determine whether contacts had evidence of undetected COVID-19. METHODS: Contacts were eligible for serologic follow-up if previously tested for COVID-19 during an initial investigation or had greater-risk exposures. Contacts completed a standardized questionnaire during the initial investigation. We classified exposure risk as high, medium, or low based on interactions with 2 index patients and use of personal protective equipment (PPE). Serologic testing used a SARS-CoV-2 spike enzyme-linked immunosorbent assay on serum specimens collected from participants approximately 6 weeks after initial exposure to either index patient. The 2 index patients provided serum specimens throughout their illness. We collected data on demographic, exposure, and epidemiologic characteristics. RESULTS: Of 347 contacts, 110 were eligible for serologic follow-up; 59 (17% of all contacts) enrolled. Of these, 53 (90%) were health care personnel and 6 (10%) were community contacts. Seventeen (29%) reported high-risk exposures, 15 (25%) medium-risk, and 27 (46%) low-risk. No participant had evidence of SARS-CoV-2 antibodies. The 2 index patients had antibodies detected at dilutions &gt;1:6400 within 4 weeks after symptom onset. CONCLUSIONS: In serologic follow-up of the first 2 known patients in Illinois with COVID-19, we found no secondary transmission among tested contacts. Lack of seroconversion among these contacts adds to our understanding of conditions (ie, use of PPE) under which SARS-CoV-2 infections might not result in transmission and demonstrates that SARS-CoV-2 antibody testing is a useful tool to verify epidemiologic findings.	2021		Public Health Rep	136	1	88-96		10.1177/0033354920966064	3410	McPherson 2021
	#4814	A large COVID-19 outbreak in a high school 10 days after schools&#039; reopening, Israel, May 2020	Stein-Zamir, Chen; Abramson, Nitza; Shoob, Hanna; Libal, Erez; Bitan, Menachem; Cardash, Tanya; Cayam, Refael; Miskin, Ian			On 13 March 2020, Israel&#039;s government declared closure of all schools. Schools fully reopened on 17 May 2020. Ten days later, a major outbreak of coronavirus disease (COVID-19) occurred in a high school. The first case was registered on 26 May, the second on 27 May. They were not epidemiologically linked. Testing of the complete school community revealed 153 students (attack rate: 13.2%) and 25 staff members (attack rate: 16.6%) who were COVID-19 positive.	2020		Euro surveill	25	29			10.2807/1560-7917.ES.2020.25.29.2001352	4429	Stein-Zamir 2020
	#4815	A large national outbreak of COVID-19 linked to air travel, Ireland, summer 2020	Murphy, Nicola; Boland, MÃ¡irÃ­n; Bambury, Niamh; Fitzgerald, Margaret; Comerford, Liz; Dever, Niamh; Sullivan, Margaret B.; Petty-Saphon, Naomi; Kiernan, Regina; Jensen, Mette; Connor, Lois			An outbreak of 59 cases of coronavirus disease (COVID-19) originated with 13 cases linked by a 7Ã¢Â€Â¯h, 17% occupancy flight into Ireland, summer 2020. The flight-associated attack rate was 9.8-17.8%. Spread to 46 non-flight cases occurred country-wide. Asymptomatic/pre-symptomatic transmission in-flight from a point source is implicated by 99% homology across the virus genome in five cases travelling from three different continents. Restriction of movement on arrival and robust contact tracing can limit propagation post-flight.	2020		Euro surveill	25	42			10.2807/1560-7917.ES.2020.25.42.2001624	3454	Murphy 2020
	#4816	Large Outbreak of Coronavirus Disease among Wedding Attendees, Jordan	Yusef, Dawood; Hayajneh, Wail; Awad, Samah; Momany, Suleiman; Khassawneh, Basheer; Samrah, Shaher; Obeidat, Basil; Raffee, Liqaa; Al-Faouri, Ibrahim; Issa, Ali Bani; Al Zamel, Heba; Bataineh, Enas; Qdaisat, Reem			In March 2020, a wedding in Jordan led to a large outbreak of coronavirus disease (COVID-19). We collected data on 350 wedding attendees, 76 who of whom developed COVID-19. Our study shows high communicability of COVID-19 and the enormous risk for severe acute respiratory syndrome 2 virus transmission during mass gatherings.	2020		Emerg. infect. dis	26	9			10.3201/eid2609.201469	5292	Yusef 2020
Y	#4819	Large SARS-CoV-2 Outbreak Caused by Asymptomatic Traveler, China	Akhmetzhanov, A. R.	No data - It's a Letter To the Editor for #4820			2020		Emerg Infect Dis	26	12	3106	33219814	10.3201/eid2612.203437	6303	Akhmetzhanov 2020	Letter link: https://wwwnc.cdc.gov/eid/article/26/12/20-3437_article
	#4820	Large SARS-CoV-2 Outbreak Caused by Asymptomatic Traveler, China	Liu, Jingtao; Huang, Jiaquan; Xiang, Dandan			An asymptomatic person infected with severe acute respiratory syndrome coronavirus 2 returned to Heilongjiang Province, China, after international travel. The traveler&#039;s neighbor became infected and generated a cluster of &gt;71 cases, including cases in 2 hospitals. Genome sequences of the virus were distinct from viral genomes previously circulating in China.	2020		Emerg. infect. dis	26	9			10.3201/eid2609.201798	4736	Liu 2020	Paper link: https://pubmed.ncbi.nlm.nih.gov/32603652/
	#4821	Large scale sequencing of SARS-CoV-2 genomes from one region allows detailed epidemiology and enables local outbreak management	Andrew, J. Page; Alison, E. Mather; Thanh Le, Viet; Emma, J. Meader; Nabil-Fareed, J. Alikhan; Gemma, L. Kay; Leonardo de Oliveira, Martins; Alp, Aydin; David, J. Baker; Alexander, J. Trotter; Steven, Rudder; Ana, P. Tedim; Anastasia, Kolyva; Rachael, Stanley; Maria, Diaz; Will, Potter; Claire, Stuart; Lizzie, Meadows; Andrew, Bell; Ana Victoria, Gutierrez; Nicholas, M. Thomson; Evelien, M. Adriaenssens; Tracey, Swingler; Rachel, A. J. Gilroy; Luke, Griffith; Dheeraj, K. Sethi; Dinesh, Aggarwal; Colin, S. Brown; Rose, K. Davidson; Robert, A. Kingsley; Luke, Bedford; Lindsay, J. Coupland; Ian, G. Charles; Ngozi, Elumogo; John, Wain; Reenesh, Prakash; Mark, A. Webber; Smith, S. J. Louise; Meera, Chand; Samir, Dervisevic; Justin, O.; Grady; consortium, The COVID-19 Genomics UK			The COVID-19 pandemic has spread rapidly throughout the world. In the UK, the initial peak was in April 2020; in the county of Norfolk (UK) and surrounding areas, which has a stable, low-density population, over 3,200 cases were reported between March and August 2020. As part of the activities of the national COVID-19 Genomics Consortium (COG-UK) we undertook whole genome sequencing of the SARS-CoV-2 genomes present in positive clinical samples from the Norfolk region. These samples were collected by four major hospitals, multiple minor hospitals, care facilities and community organisations within Norfolk and surrounding areas. We combined clinical metadata with the sequencing data from regional SARS-CoV-2 genomes to understand the origins, genetic variation, transmission and expansion (spread) of the virus within the region and provide context nationally. Data were fed back into the national effort for pandemic management, whilst simultaneously being used to assist local outbreak analyses. Overall, 1,565 positive samples (172 per 100,000 population) from 1,376 cases were evaluated; for 140 cases between two and six samples were available providing longitudinal data. This represented 42.6% of all positive samples identified by hospital testing in the region and encompassed those with clinical need, and health and care workers and their families. 1,035 cases had genome sequences of sufficient quality to provide phylogenetic lineages. These genomes belonged to 26 distinct global lineages, indicating that there were multiple separate introductions into the region. Furthermore, 100 genetically-distinct UK lineages were detected demonstrating local evolution, at a rate of [~]2 SNPs per month, and multiple co-occurring lineages as the pandemic progressed. Our analysis: identified a sublineage associated with 6 care facilities; found no evidence of reinfection in longitudinal samples; ruled out a nosocomial outbreak; identified 16 lineages in key workers which were not in patients indicating infection control measures were effective; found the D614G spike protein mutation which is linked to increased transmissibility dominates the samples and rapidly confirmed relatedness of cases in an outbreak at a food processing facility. The large-scale genome sequencing of SARS-CoV-2-positive samples has provided valuable additional data for public health epidemiology in the Norfolk region, and will continue to help identify and untangle hidden transmission chains as the pandemic evolves. Major pointsIn Norfolk and surrounding regions O_LI100 distinct UK lineages were identified. C_LIO_LI16 UK lineages found in key workers were not observed in patients or in community care. C_LIO_LI172 genomes from SARS-CoV-2 positive samples sequenced per 100,000 population representing 42.6% of all positive cases. C_LIO_LISARS-CoV-2 genomes from 1035 cases sequenced to a high quality. C_LIO_LIOnly 5 countries, out of 103, have sequenced more SARS-CoV-2 genomes than have been sequenced in Norfolk for this paper. C_LIO_LISamples covered the entire first wave, March to August 2020. C_LIO_LIStable evolutionary rate of 2 SNPs per month. C_LIO_LID614G mutation is the dominant genotype and associated with increased transmission. C_LIO_LINo evidence of reinfection in 42 cases with longitudinal samples. C_LIO_LIWGS identified a sublineage associated with care facilities. C_LIO_LIWGS ruled out nosocomial outbreaks. C_LIO_LIRapid WGS confirmed the relatedness of cases from an outbreak at a food processing facility. C_LI	2020								3781	Andrew 2020
	#4855	A Lesson from Temporary Closing of a Single University-affiliated Hospital owing to In-Hospital Transmission of Coronavirus Disease 2019	Lee, Heayon; Heo, Jung Won; Kim, Sei Won; Lee, Jehoon; Choi, Jung Hyun				2020		J Korean Med Sci	35	13	e145-e145		10.3346/jkms.2020.35.e145	5906	Lee 2020
	#4859	Lessons from a successful public health response to COVID-19 in a New South Wales residential aged care facility, 2020	Zheng, Anthony; Govindasamy, Laksmi S.; Thomas, Jane; Branley, James; Craig, Adam T.; Douglas, Michael				2021		Aust N Z J Public Health	45	1	13-16		10.1111/1753-6405.13077	2353	Zheng 2021
	#486	Atypical COVID-19 presentation with Budd-Chiari syndrome leading to an outbreak in the emergency department	Espinoza, Javier Alejandro Lecca; JÃºnior, Jorge Elias; Miranda, Carlos Henrique			We described a case report of a 50Â years-old-woman admitted to the emergency department with abdominal pain associated with febrile hepatosplenomegaly with the final diagnosis of suprahepatic vein thrombosis secondary to COVID-19. Initially, this patient stayed out of a private room because of this atypical presentation and caused a COVID-19 outbreak in the emergency department.	2021		Am J Emerg Med	46		800.e5-800.e7		10.1016/j.ajem.2021.01.090	2357	Espinoza 2021
	#4866	Lessons from low seroprevalence of SARSâ€_x0090_CoVâ€_x0090_2 antibodies in schoolchildren: A crossâ€_x0090_sectional study	SzÃ©pfalusi, Zsolt Schmidthaler Klara Sieber Justyna Kopanja Sonja GÃ¶tzinger Florian Schoof Anja Hoz Jakub Willinger Birgit Makristathis Athanasios Weseslindtner Lukas Stiasny Karin Bohle Barbara Krotka Pavla Graf Alexandra Frischer Thomas			BackgroundChildren are discussed as hidden SARSâ€_x0090_CoVâ€_x0090_2 virus reservoir because of predominantly mild or even asymptomatic course of disease. The objective of this crossâ€_x0090_sectional study in Mayâ€_x0090_July 2020 was to assess the prevalence of SARSâ€_x0090_CoVâ€_x0090_2 antibodies and virus RNA in schoolchildren, consistent with previous infection by contact tracing.MethodsSchool authorities approached parents for voluntary participation. Interested families were contacted by the study team. A nasal and oropharyngeal swab, a blood sample, and a questionnaire were employed. Primary endpoint was the frequency of SARSâ€_x0090_CoVâ€_x0090_2 realâ€_x0090_time PCR (RTâ€_x0090_PCR) and antibodyâ€_x0090_positive children. Antibody positivity was assessed by a highly sensitive firstâ€_x0090_line ELISA, and a neutralization assay and two other immunoassays as confirmatory assays.ResultsOf 2069 children (median age 13Â years, IQR 10â€_x0090_15), 2 cases (0.1%) tested positive for SARSâ€_x0090_CoVâ€_x0090_2 RNA and 26 cases (1.3%) tested positive for specific antibodies. SARSâ€_x0090_CoVâ€_x0090_2â€_x0090_specific antibodies exhibited detectable virusâ€_x0090_neutralizing activity in 92% (24 of 26 samples). Seropositivity was associated with a history of mild clinical symptoms in 14 children (53.8%), while 12 children (46.2%) remained asymptomatic. Among 13 seropositive children being tested concomitantly with their siblings, only one pair of siblings was seropositive. Contact tracing revealed adult family members and school teachers as potential index cases.ConclusionIn schoolchildren, the infection rate with SARSâ€_x0090_CoVâ€_x0090_2 is low and associated with a mild or asymptomatic course of disease. Virus spreading seemed to occur more likely in intergenerational contacts than among siblings in the same household. The presence of neutralizing SARSâ€_x0090_CoVâ€_x0090_2 antibodies in children may reflect protective adaptive immunity.	2021		Pediatric Allergy and Immunology	32	4	762-770		http://10.1111/pai.13459	1248	SzÃ©pfalusi 2021
	#487	Atypical COVID-19: Preventing transmission from unexpected cases	Chow, A.; Htun, H. L.; Mar Kyaw, W.; Hou, A.; Tan, G.; Tan, H. N.; Koh, L. W.; Thong, B. Y. H.; Ang, B.			Little is known about the transmissibility of COVID-19 from patients with atypical presentations. Five COVID-19 patients presenting without acute respiratory symptoms exposed 247 contacts during their hospital stay. After 14 days of close surveillance, 19 contacts developed respiratory symptoms and were screened for SARS-CoV-2. None were infected with COVID-19.	2020		Infection Control and Hospital Epidemiology					10.1017/ice.2020.419	8878	Chow 2020
	#4885	Lessons learned from the investigation of a COVID-19 cluster in Creil, France: effectiveness of targeting symptomatic cases and conducting contact tracing around them	de Laval, Franck; Grosset-Janin, AnaÃ¯s; Delon, FranÃ§ois; Allonneau, Alexandre; Tong, Christelle; Letois, Flavie; Couderc, Anne; Sanchez, Marc-Antoine; Destanque, CÃ©sar; Biot, Fabrice; Raynaud, FranÃ§oise; Bigaillon, Christine; Ferraris, Olivier; Simon-Loriere, Etienne; Enouf, Vincent; Andriamanantena, Dinaherisoa; de Santi, Vincent Pommier; Javelle, Emilie; MÃ©rens, Audrey			BACKGROUND: This study presents the methods and results of the investigation into a SARS-CoV-2 outbreak in a professional community. Due to the limited testing capacity available in France at the time, we elaborated a testing strategy according to pre-test probability. METHODS: The investigation design combined active case finding and contact tracing around each confirmed case with testing of at-risk contact persons who had any evocative symptoms (n = 88). One month later, we performed serology testing to test and screen symptomatic and asymptomatic cases again (n = 79). RESULTS: Twenty-four patients were confirmed (14 with RT-PCR and 10 with serology). The attack rate was 29% (24/83). Median age was 40 (24 to 59), and the sex ratio was 15/12. Only three cases were asymptomatic (= no symptoms at all, 13%, 95% CI, 3-32). Nineteen symptomatic cases (79%, 95% CI, 63-95) presented a respiratory infection, two of which were severe. All the RT-PCR confirmed cases acquired protective antibodies. Median incubation was 4 days (from 1 to 13 days), and the median serial interval was 3 days (0 to 15). We identified pre-symptomatic transmission in 40% of this cluster, but no transmission from asymptomatic to symptomatic cases. CONCLUSION: We report the effective use of targeted testing according to pre-test probability, specifically prioritizing symptomatic COVID-19 diagnosis and contact tracing. The asymptomatic rate raises questions about the real role of asymptomatic infected people in transmission. Conversely, pre-symptomatic contamination occurred frequently in this cluster, highlighting the need to identify, test, and quarantine asymptomatic at-risk contact persons (= contact tracing). The local lockdown imposed helped reduce transmission during the investigation period.	2021		BMC Infect Dis	21	1	457-457		10.1186/s12879-021-06166-9	1044	deLaval 2021
	#4908	Limited Secondary Transmission of SARS-CoV-2 in Child Care Programs - Rhode Island, June 1-July 31, 2020	Link-Gelles, Ruth; DellaGrotta, Amanda L.; Molina, Caitlin; Clyne, Ailis; Campagna, Kristine; Lanzieri, Tatiana M.; Hast, Marisa A.; Palipudi, Krishna; Dirlikov, Emilio; Bandy, Utpala			On June 1, 2020, with declines in coronavirus disease 2019 (COVID-19) cases and hospitalizations in Rhode Island,* child care programs in the state reopened after a nearly 3-month closure implemented as part of mitigation efforts. To reopen safely, the Rhode Island Department of Human Services (RIDHS) required licensed center- and home-based child care programs to reduce enrollment, initially to a maximum of 12 persons, including staff members, in stable groups (i.e., staff members and students not switching between groups) in physically separated spaces, increasing to a maximum of 20 persons on June 29. Additional requirements included universal use of masks for adults, daily symptom screening of adults and children, and enhanced cleaning and disinfection according to CDC guidelines.Â† As of July 31, 666 of 891 (75%) programs were approved to reopen, with capacity for 18,945 children, representing 74% of the state&#039;s January 2020 child care program population (25,749 children).	2020		MMWR Morb Mortal Wkly Rep	69	34	1170-1172		10.15585/mmwr.mm6934e2	4115	Link-Gelles 2020
	#4912	Linked Clusters of SARS-CoV-2 Variant B.1.351 - Maryland, January-February 2021	Feder, Kenneth A.; Pearlowitz, Marcia; Goode, Alexandra; Duwell, Monique; Williams, Thelonious W.; Chen-Carrington, Ping An; Patel, Ami; Dominguez, Catherine; Keller, Eric N.; Klein, Liore; Rivera-Colon, Alessandra; Mostafa, Heba H.; Morris, C. Paul; Patel, Neil; Schauer, Anna M.; Myers, Robert; Blythe, David; Feldman, Katherine A.			In late January 2021, a clinical laboratory notified the Maryland Department of Health (MDH) that the SARS-CoV-2 variant of concern B.1.351 had been identified in a specimen collected from a Maryland resident with COVID-19 (1). The SARS-CoV-2 B.1.351 lineage was first identified in South Africa (2) and might be neutralized less effectively by antibodies produced after vaccination or natural infection with other strains (3-6). To limit SARS-CoV-2 chains of transmission associated with this index patient, MDH used contact tracing to identify the source of infection and any linked infections among other persons. The investigation identified two linked clusters of SARS-CoV-2 infection that included 17 patients. Three additional specimens from these clusters were sequenced; all three had the B.1.351 variant and all sequences were closely related to the sequence from the index patient&#039;s specimen. Among the 17 patients identified, none reported recent international travel or contact with international travelers. Two patients, including the index patient, had received the first of a 2-dose COVID-19 vaccination series in the 2 weeks before their likely exposure; one additional patient had a confirmed SARS-CoV-2 infection 5 months before exposure. Two patients were hospitalized with COVID-19, and one died. These first identified linked clusters of B.1.351 infections in the United States with no apparent link to international travel highlight the importance of expanding the scope and volume of genetic surveillance programs to identify variants, completing contact investigations for SARS-CoV-2 infections, and using universal prevention strategies, including vaccination, masking, and physical distancing, to control the spread of variants of concern.	2021		MMWR Morb Mortal Wkly Rep	70	17	627-631		10.15585/mmwr.mm7017a5	1267	Feder 2021
	#4913	Linked transmission chains of imported SARS-CoV-2 variant B.1.351 across mainland France, January 2021	team, S. A. R. S. CoV-variant with lineage B. clusters investigation Members of the Sars-CoV-variant with lineage B. clusters investigation team			Two cases of confirmed SARS-CoV-2 infection with the B.1.351 variant were reported in France in mid-January, 2020. These cases attended a gathering in Mozambique in mid-December 2020. Investigations led to the identification of five imported cases responsible for 14 transmission chains and a total 36 cases. Epidemiological characteristics seemed comparable to those described before the emergence of the South African variant B.1.351. The lack of tertiary transmission outside of the personal sphere suggests that distancing and barrier measures were effective.	2021		Euro surveill	26	13			10.2807/1560-7917.ES.2021.26.13.2100333	1564	team 2021
	#4937	Logistics Workers Are a Key Factor for SARS-CoV-2 Spread in Brazilian Small Towns: Case-Control Study	Bernardes-Souza, Breno; JÃºnior, Saulo Ricardo Costa; Santos, Carolina Ali; Neto, Raimundo Marques Do Nascimento; Bottega, Fernando De Carvalho; Godoy, Daiana Carolina; Freitas, Bruno LourenÃ§oni; Silva, Daniela Leite Garcia; Brinker, Titus Josef; Nascimento, Raiza Aranha; TupinambÃ¡s, UnaÃ­; Reis, Alexandre Barbosa; Coura-Vital, Wendel			BACKGROUND: Data on how SARS-CoV-2 enters and spreads in a population are essential for guiding public policies. OBJECTIVE: This study seeks to understand the transmission dynamics of SARS-CoV-2 in small Brazilian towns during the early phase of the epidemic and to identify core groups that can serve as the initial source of infection as well as factors associated with a higher risk of COVID-19. METHODS: Two population-based seroprevalence studies, one household survey, and a case-control study were conducted in two small towns in southeastern Brazil between May and June 2020. In the population-based studies, 400 people were evaluated in each town; there were 40 homes in the household survey, and 95 cases and 393 controls in the case-control study. SARS-CoV-2 serology testing was performed on participants, and a questionnaire was applied. Prevalence, household secondary infection rate, and factors associated with infection were assessed. Odds ratios (ORs) were calculated by logistic regression. Logistics worker was defined as an individual with an occupation focused on the transportation of people or goods and whose job involves traveling outside the town of residence at least once a week. RESULTS: Higher seroprevalence of SARS-CoV-2 was observed in the town with a greater proportion of logistics workers. The secondary household infection rate was 49.1% (55/112), and it was observed that in most households (28/40, 70%) the index case was a logistics worker. The case-control study revealed that being a logistics worker (OR 18.0, 95% CI 8.4-38.7) or living with one (OR 6.9, 95% CI 3.3-14.5) increases the risk of infection. In addition, having close contact with a confirmed case (OR 13.4, 95% CI 6.6-27.3) and living with more than four people (OR 2.7, 95% CI 1.1-7.1) were also risk factors. CONCLUSIONS: Our study shows a strong association between logistics workers and the risk of SARS-CoV-2 infection and highlights the key role of these workers in the viral spread in small towns. These findings indicate the need to focus on this population to determine COVID-19 prevention and control strategies, including vaccination and sentinel genomic surveillance.	2021		JMIR Public Health Surveill	7	9	e30406-e30406		10.2196/30406	211	Bernardes-Souza 2021	EmmaY Yu (2021-10-14 03:39:00)(Screen): "household secondary infection rate... were assessed";
	#4961	Low and high infection dose transmission of SARS-CoV-2 in the first COVID-19 clusters in Northern Germany	Susanne, Pfefferle; Thomas, Guenther; Robin, Kobbe; Manja, Czech-Sioli; Dominik, Noerz; Rene, Santer; Jun, Oh; Stefan, Kluge; Lisa, Oestereich; Kersten, Peldschus; Daniela, Indenbirken; Jiabin, Huang; Adam, Grundhoff; Martin, Aepfelbacher; Johannes, Knobloch; Marc, luetgehetmann; Nicole, Fischer			ObjectivesWe used viral genomics to deeply analyze the first SARS-CoV-2 infection clusters in the metropolitan region of Hamburg, Germany. Epidemiological analysis and contact tracing together with a thorough investigation of virus variant patterns revealed low and high infection dose transmissions to be involved in transmission events. MethodsInfection control measures were applied to follow up contract tracing. Metagenomic RNA- and SARS-CoV-2 amplicon sequencing was performed from 25 clinical samples for sequence analysis and variant calling. ResultsThe index patient acquired SARS-CoV-2 in Italy and after his return to Hamburg transmitted it to 2 out of 132 contacts. Virus genomics and variant pattern clearly confirms the initial local cluster. We identify frequent single nucleotide polymorphisms at positions 241, 3037, 14408, 23403 and 28881 previously described in Italian sequences and now considered as one major genotype in Europe. While the index patient showed a single nucleotide polymorphism only one variant was transmitted to the recipients. Different to the initial cluster, we observed in household clusters occurring at the time in Hamburg also intra-host viral species transmission events. ConclusionsSARS-CoV-2 variant tracing highlights both, low infection dose transmissions suggestive of fomites as route of infection in the initial cluster and high and low infection dose transmissions in family clusters indicative of fomites and droplets as infection routes. This suggests (1) single viral particle infection can be sufficient to initiate SARS-CoV-2 infection and (2) household/family members are exposed to high virus loads and therefore have a high risk to acquire SARS-CoV-2.	2020								4939	Susanne 2020
	#4962	Low dispersion in theÂ infectiousness of COVID-19 cases implies difficulty in control	He, Daihai; Zhao, Shi; Xu, Xiaoke; Lin, Qiangying; Zhuang, Zian; Cao, Peihua; Wang, Maggie H.; Lou, Yijun; Xiao, Li; Wu, Ye; Yang, Lin			The individual infectiousness of coronavirus disease 2019 (COVID-19), quantified by the number of secondary cases of a typical index case, is conventionally modelled by a negative-binomial (NB) distribution. Based on patient data of 9120 confirmed cases in China, we calculated the variation of the individual infectiousness, i.e., the dispersion parameter k of the NB distribution, at 0.70 (95% confidence interval: 0.59, 0.98). This suggests that the dispersion in the individual infectiousness is probably low, thus COVID-19 infection is relatively easy to sustain in the population and more challenging to control. Instead of focusing on the much fewer super spreading events, we also need to focus on almost every case to effectively reduce transmission.	2020		BMC Public Health	20	1	1558-1558		10.1186/s12889-020-09624-2	3491	He 2020
	#4963	Low In-School COVID-19 Transmission and Asymptomatic Infection Despite High Community Prevalence	Katz, Sophie E.; McHenry, Rendie; Mauer, Lauren G.; Chappell, James D.; Stewart, Laura S.; Schmitz, Jonathan E.; Halasa, Natasha; Edwards, Kathryn M.; Banerjee, Ritu			There is concern that in-person schooling during the coronavirus disease 2019 (COVID-19) pandemic will facilitate disease transmission. Through asymptomatic surveillance and contact tracing for severe acute respiratory syndrome coronavirus 2 (SARS-CoV-2), we found low rates of asymptomatic SARS-CoV-2 infection and little in-school transmission of COVID-19 when physical distancing and masking strategies were enforced despite a high community prevalence of COVID-19.	2021		J. pediatr. (Rio J.)					10.1016/j.jpeds.2021.06.015	768	Katz 2021
	#4964	Low SARS-CoV-2 Transmission in Elementary Schools - Salt Lake County, Utah, December 3, 2020-January 31, 2021	Hershow, Rebecca B.; Wu, Karen; Lewis, Nathaniel M.; Milne, Alison T.; Currie, Dustin; Smith, Amanda R.; Lloyd, Spencer; Orleans, Brian; Young, Erin L.; Freeman, Brandi; Schwartz, Noah; Bryant, Bobbi; Espinosa, Catherine; Nakazawa, Yoshinori; Garza, Elizabeth; Almendares, Olivia; Abara, Winston E.; Ehlman, Daniel C.; Waters, Keith; Hill, Mary; Risk, Ilene; Oakeson, Kelly; Tate, Jacqueline E.; Kirking, Hannah L.; Dunn, Angela; Vallabhaneni, Snigdha; Hersh, Adam L.; Chu, Victoria T.			School closures affected more than 55 million students across the United States when implemented as a strategy to prevent the transmission of SARS-CoV-2, the virus that causes COVID-19 (1). Reopening schools requires balancing the risks for SARS-CoV-2 infection to students and staff members against the benefits of in-person learning (2). During December 3, 2020-January 31, 2021, CDC investigated SARS-CoV-2 transmission in 20 elementary schools (kindergarten through grade 6) that had reopened in Salt Lake County, Utah. The 7-day cumulative number of new COVID-19 cases in Salt Lake County during this time ranged from 290 to 670 cases per 100,000 persons.Â† SusceptibleÂ§ school contactsÂ¶ (students and staff members exposed to SARS-CoV-2 in school) of 51 index patients** (40 students and 11 staff members) were offered SARS-CoV-2 reverse transcription-polymerase chain reaction (RT-PCR) testing. Among 1,041 susceptible school contacts, 735 (70.6%) were tested, and five of 12 cases identified were classified as school-associated; the secondary attack rate among tested susceptible school contacts was 0.7%. Mask use among students was high (86%), and the median distance between students&#039; seats in classrooms was 3 ft. Despite high community incidence and an inability to maintain &amp;#8805;6 ft of distance between students at all times, SARS-CoV-2 transmission was low in these elementary schools. The results from this investigation add to the increasing evidence that in-person learning can be achieved with minimal SARS-CoV-2 transmission risk when multiple measures to prevent transmission are implemented (3,4).	2021		MMWR Morb Mortal Wkly Rep	70	12	442-448		10.15585/mmwr.mm7012e3	1654	Hershow 2021
	#4968	Low-threshold SARS-CoV-2 testing facility for hospital staff: Prevention of COVID-19 outbreaks?	Menting, T.; Krause, K.; Benz-Tettey, F.; Boehringer, R.; Laufer, D.; Gruber, B.; Crump, M.; Schieferdecker, R.; Reuhl, S.; Kaeferstein, A.; Engelhart, S.; Streeck, H.; Marx, B.; Aldabbagh, S.; Eis-HÃ¼binger, A.; Rockstroh, J. K.; Schwarze-Zander, C.			BACKGROUND: The ongoing global SARS-CoV-2 pandemic has caused over 4.7 million infections greatly challenging healthcare workers (HCW) and medical institutions worldwide. The SARS-CoV-2 pandemic has shown to significantly impact mental and physical health of HCW. Thus, implementation of testing facilities supporting HCW are urgently needed. METHODS: A low-threshold SARS-CoV-2 testing facility was introduced at the University Hospital Bonn, Germany, in March 2020. Irrespective of clinical symptoms employees were offered a voluntary and free SARS-CoV-2 test. Furthermore, employees returning from SARS-CoV-2 risk regions and employees after risk contact with SARS-CoV-2 infected patients or employees were tested for SARS-CoV-2 infection. Pharyngeal swabs were taken and reverse transcription polymerase chain reaction for detection of SARS-CoV-2 was performed, test results being available within 24Â h. Profession, symptoms and reason for SARS-CoV-2 testing of employees were recorded. RESULTS: Between 9th March and April 30, 2020, a total of 1510 employees were tested for SARS-CoV-2 infection. 1185 employees took advantage of the low-threshold testing facility. One percent (nÂ =Â 11) were tested positive for SARS-CoV-2 infection, 18% being asymptomatic, 36% showing mild and 36% moderate/severe symptoms (missing 10%). Furthermore, of 56 employees returning from SARS-CoV-2 risk regions, 18% (10/56) were tested SARS-CoV-2 positive. After risk contact tracking by the hospital hygiene 6 patient-to-employee transmissions were identified in 163 employees with contact to 55 SARS-CoV-2 positive patients. CONCLUSION: In the absence of easily accessible public SARS-CoV-2 testing facilities low-threshold SARS-CoV-2 testing facilities in hospitals with rapid testing resources help to identify SARS-CoV-2 infected employees with absent or mild symptoms, thus stopping the spread of infection in vulnerable hospital environments. High levels of professional infection prevention training and implementation of specialized wards as well as a perfectly working hospital hygiene network identifying and tracking risk contacts are of great importance in a pandemic setting.	2021		Int J Hyg Environ Health	231		113653-113653		10.1016/j.ijheh.2020.113653	3456	Menting 2021
	#4988	Management of a COVID-19 outbreak in a hotel in Tenerife, Spain	Hoefer, Andreas; Pampaka, Despina; Rivas Wagner, Eva; AlemÃ¡n Herrera, Araceli; GarcÃ­a-Ramos Alonso, Eduardo; LÃ³pez-Perea, NoemÃ­; Cano Portero, Rosa; Herrera-LeÃ³n, Laura; Herrera-LeÃ³n, Silvia; NÃºÃ±ez Gallo, Domingo			Since the first accounts of SARS-CoV-2, authorities have encountered numerous unprecedented situations threatening public health. This rapid communication addresses events that led to the quarantining of a hotel in Tenerife, Spain and the effectiveness of the rapidly implemented control measures. In total, eight cases have been associated with the hotel. Due to the international nature of the guests, had these timely precautions not been in place, a multinational cluster might have formed.	2020		Int J Infect Dis	96		384-386		10.1016/j.ijid.2020.05.047	5362	Hoefer 2020	EmmaY Yu (2021-10-15 10:33:00)(Screen): eight cases have been associated with the hotel = event;
Y	#5021	Managing outbreaks of highly contagious diseases in prisons: a systematic review	Beaudry, Gabrielle; Zhong, Shaoling; Whiting, Daniel; Javid, Babak; Frater, John; Fazel, Seena	Review		BACKGROUND: There are reports of outbreaks of COVID-19 in prisons in many countries. Responses to date have been highly variable and it is not clear whether public health guidance has been informed by the best available evidence. We conducted a systematic review to synthesise the evidence on outbreaks of highly contagious diseases in prison. METHODS: We searched seven electronic databases for peer-reviewed articles and official reports published between 1 January 2000 and 28 July 2020. We included quantitative primary research that reported an outbreak of a given contagious disease in a correctional facility and examined the effects of interventions. We excluded studies that did not provide detail on interventions. We synthesised common themes using the Synthesis Without Meta-analysis (SWiM) guideline, identified gaps in the literature and critically appraised the effectiveness of various containment approaches. RESULTS: We identified 28 relevant studies. Investigations were all based in high-income countries and documented outbreaks of tuberculosis, influenza (types A and B), varicella, measles, mumps, adenovirus and COVID-19. Several themes were common to these reports, including the public health implications of infectious disease outbreaks in prison, and the role of interagency collaboration, health communication, screening for contagious diseases, restriction, isolation and quarantine, contact tracing, immunisation programmes, epidemiological surveillance and prison-specific guidelines in addressing any outbreaks. DISCUSSION: Prisons are high-risk settings for the transmission of contagious diseases and there are considerable challenges in managing outbreaks in them. A public health approach to managing COVID-19 in prisons is required. PROSPERO REGISTRATION NUMBER: CRD42020178827.	2020			5	11			10.1136/bmjgh-2020-003201	3212	Beaudry 2020
	#5049	Mass gathering events and undetected transmission of SARS-CoV-2 in vulnerable populations leading to an outbreak with high case fatality ratio in the district of Tirschenreuth, Germany	Brandl, M.; Selb, R.; Seidl-Pillmeier, S.; Marosevic, D.; Buchholz, U.; Rehmet, S.			In early March 2020, a COVID-19-outbreak occurred in the district of Tirschenreuth, Germany. The outbreak was characterised by a rapid increase in case numbers and a comparatively high crude case fatality ratio (CFR; 11%). Until the beginning of May 2020, 1122 cases were reported in the district. To investigate the outbreak, we analysed surveillance and other data available at the district health department, including data on cases living in care facilities and public health measures applied. Furthermore, we compared the number of tests performed in Tirschenreuth and in Germany as a whole. We interviewed the first 110 cases in order to investigate potential exposures at the beginning of the outbreak. We found that returning ski-travellers from Austria and Italy and early undetected community transmission likely initiated the outbreak which was then accelerated by Bavarian beer festivities. Testing of mainly acute cases in the district of Tirschenreuth resulted in a higher rate of positive tests compared to the whole of Germany. Despite adjustment for age, the CFR continued to exceed the German mean which was due to spread to vulnerable populations. Strict public health measures likely contributed to control the outbreak by mid-April 2020.	2020		Epidemiol Infect	148		e252-e252		10.1017/S0950268820002460	3567	Brandl 2020
	#5054	Mass Testing for SARS-CoV-2 in 16 Prisons and Jails - Six Jurisdictions, United States, April-May 2020	Hagan, Liesl M.; Williams, Samantha P.; Spaulding, Anne C.; Toblin, Robin L.; Figlenski, Jessica; Ocampo, Jeanne; Ross, Tara; Bauer, Heidi; Hutchinson, Justine; Lucas, Kimberley D.; Zahn, Matthew; Chiang, Chun; Collins, Timothy; Burakoff, Alexis; Bettridge, Juli; Stringer, Ginger; Maul, Randolph; Waters, Kristen; Dewart, Courtney; Clayton, Jennifer; de Fijter, Sietske; Sadacharan, Radha; Garcia, Linda; Lockett, Naomi; Short, Kirstin; Sunder, Laxman; Handanagic, Senad			Preventing coronavirus disease 2019 (COVID-19) in correctional and detention facilities* can be challenging because of population-dense housing, varied access to hygiene facilities and supplies, and limited space for isolation and quarantine (1). Incarcerated and detained populations have a high prevalence of chronic diseases, increasing their risk for severe COVID-19-associated illness and making early detection critical (2,3). Correctional and detention facilities are not closed systems; SARS-CoV-2, the virus that causes COVID-19, can be transmitted to and from the surrounding community through staff member and visitor movements as well as entry, transfer, and release of incarcerated and detained persons (1). To better understand SARS-CoV-2 prevalence in these settings, CDC requested data from 15 jurisdictions describing results of mass testing events among incarcerated and detained persons and cases identified through earlier symptom-based testing. Six jurisdictions reported SARS-CoV-2 prevalence of 0%-86.8% (medianÂ =Â 29.3%) from mass testing events in 16 adult facilities. Before mass testing, 15 of the 16 facilities had identified at least one COVID-19 case among incarcerated or detained persons using symptom-based testing, and mass testing increased the total number of known cases from 642 to 8,239. Case surveillance from symptom-based testing has likely underestimated SARS-CoV-2 prevalence in correctional and detention facilities. Broad-based testing can provide a more accurate assessment of prevalence and generate data to help control transmission (4).	2020		MMWR Morb Mortal Wkly Rep	69	33	1139-1143		10.15585/mmwr.mm6933a3	4185	Hagan 2020	Andres Garcia (2021-10-13 11:18:45)(Screen): This was a misclick, sorry in advance.;
	#5082	Measuring the effectiveness of an automated text messaging active surveillance system for COVID-19 in the south of Ireland, March to April 2020	Barrett, Peter M.; Bambury, Niamh; Kelly, Louise; Condon, Rosalind; Crompton, Janice; Sheahan, Anne			We report the effectiveness of automated text messaging for active surveillance of asymptomatic close contacts of coronavirus disease (COVID-19) cases in the Cork/Kerry region of Ireland. In the first 7 weeks of the COVID-19 outbreak, 1,336 close contacts received 12,421 automated texts. Overall, 120 contacts (9.0%) reported symptoms which required referral for testing and 35 (2.6%) tested positive for COVID-19. Non-response was high (n = 2,121; 17.1%) and this required substantial clinical and administrative resources for follow-up.	2020		Euro surveill	25	23			10.2807/1560-7917.ES.2020.25.23.2000972	4983	Barrett 2020
	#5163	Minimal SARS-CoV-2 Transmission After Implementation of a Comprehensive Mitigation Strategy at a School - New Jersey, August 20-November 27, 2020	Volpp, Kevin G.; Kraut, Bruce H.; Ghosh, Smita; Neatherlin, John			During fall 2020, many U.S. kindergarten through grade 12 (K-12) schools closed campuses and instituted remote learning to limit in-school transmission of SARS-CoV-2, the virus that causes COVID-19 (1,2). A New Jersey grade 9-12 boarding school with 520 full-time resident students, 255 commuter students, and 405 faculty and staff members implemented a comprehensive mitigation strategy that included universal masking, testing, upgraded air-handling equipment to improve ventilation, physical distancing of &amp;#8805;6 ft, contact tracing, and quarantine and isolation protocols to prevent and control transmission of SARS-CoV-2 among students, faculty, and staff members. Mandatory twice-weekly screening using real-time reverse transcription-polymerase chain reaction (RT-PCR) testing of all students and staff members during August 20-November 27, 2020, resulted in the testing of 21,449 specimens. A total of 19 (5%) of 405 faculty and staff members and eight (1%) of 775 students received positive test results; only two identified cases were plausibly caused by secondary transmission on campus. Comprehensive mitigation approaches including frequent testing and universal masking can help prevent outbreaks in in-person high school settings even when community transmission is ongoing.	2021		MMWR Morb Mortal Wkly Rep	70	11	377-381		10.15585/mmwr.mm7011a2	1733	Volpp 2021
	#5164	Minimal transmission of SARS-CoV-2 from paediatric COVID-19 cases in primary schools, Norway, August to November 2020	Brandal, Lin T.; Ofitserova, Trine S.; Meijerink, Hinta; Rykkvin, Rikard; Lund, Hilde M.; Hungnes, Olav; Greve-Isdahl, Margrethe; Bragstad, Karoline; NygÃ¥rd, Karin; Winje, Brita A.			An intense debate on school closures to control the COVID-19 pandemic is ongoing in Europe. We prospectively examined transmission of SARS-CoV-2 from confirmed paediatric cases in Norwegian primary schools between August and November 2020. All in-school contacts were systematically tested twice during their quarantine period. With preventive measures implemented in schools, we found minimal child-to-child (0.9%, 2/234) and child-to-adult (1.7%, 1/58) transmission, supporting that under 14 year olds are not the drivers of SARS-CoV-2 transmission.	2021		Euro surveill	26	1			10.2807/1560-7917.ES.2020.26.1.2002011	2210	Brandal 2021
	#5169	Mitigating a COVID-19 Outbreak Among Major League Baseball Players - United States, 2020	Murray, M. T.; Riggs, M. A.; Engelthaler, D. M.; Johnson, C.; Watkins, S.; Longenberger, A.; Brett-Major, D. M.; Lowe, J.; Broadhurst, M. J.; Ladva, C. N.; Villanueva, J. M.; MacNeil, A.; Qari, S.; Kirking, H. L.; Cherry, M.; Khan, A. S.			Mass gatherings have been implicated in higher rates of transmission of SARS-CoV-2, the virus that causes coronavirus disease 2019 (COVID-19), and many sporting events have been restricted or canceled to limit disease spread (1). Based on current CDC COVID-19 mitigation recommendations related to events and gatherings (2), Major League Baseball (MLB) developed new health and safety protocols before the July 24 start of the 2020 season. In addition, MLB made the decision that games would be played without spectators. Before a three-game series between teams A and B, the Philadelphia Department of Public Health was notified of a team A player with laboratory-confirmed COVID-19; the player was isolated as recommended (2). During the series and the week after, laboratory-confirmed COVID-19 was diagnosed among 19 additional team A players and staff members and one team B staff member. Throughout their potentially infectious periods, some asymptomatic team A players and coaches, who subsequently received positive SARS-CoV-2 test results, engaged in on-field play with teams B and C. No on-field team B or team C players or staff members subsequently received a clinical diagnosis of COVID-19. Certain MLB health and safety protocols, which include frequent diagnostic testing for rapid case identification, isolation of persons with positive test results, quarantine for close contacts, mask wearing, and social distancing, might have limited COVID-19 transmission between teams.	2020		MMWR. Morbidity and mortality weekly report	69	42	1542-1546		10.15585/mmwr.mm6942a4	9134	Murray 2020
	#5173	Mitigating SARS-CoV-2 in the Deployed Environment	O'Donnell, M. T.; Kucera, J.; Mitchell, C. A.; Gurney, J. M.			INTRODUCTION: Unlike other communal living environments (universities, boarding schools, and camps) that have been suspended during the COVID-19 pandemic, the deployed military force must continue its mission. Early challenges in the 2020 deployed environment included limited availability of living and quarantine space and limited testing capacity. This is a brief report of stringent quarantine strategies employed to newly arriving cohorts at a NATO and U.S. military base to prevent release of SARS-CoV-2 into a larger base population. METHODS: With awareness of the worldwide pandemic, beginning in late February 2020, all personnel arriving to the Hamid Karzai International Airport NATO base were quarantined for 14â€‰days to prevent interaction with the wider base population. Testing capacity was limited. Names, locations, and dates of those within quarantine were tracked to improve contact tracing. Between February and April 2020, the first cases of SARS-CoV-2 were diagnosed on a military base in Afghanistan within quarantine. RESULTS: Within quarantine, 11 males became PCR positive for SARS-CoV-2 during April 2020. Five of the 11 were PCR tested for symptoms of fever, cough, or loss of taste. A sixth individual, who had been asymptomatic upon leaving the base after completion of quarantine, later developed symptoms and tested positive. Another five asymptomatic individuals were found with antibody testing just before planned release from 14â€‰days of quarantine post-exposure and confirmed with PCR testing. All PCR-positive individuals were diagnosed before being released into the general population of the base because of strict screening, quarantine, and exit criteria. CONCLUSION: Quarantine creates significant strain on resources in a deployed environment. Group quarantine facilities where social distancing is limited allow for the possibility for intra-quarantine transmission of SARS-CoV-2. Ideally, PCR testing is done upon entry into quarantine and upon exit. With the possibility of false-negative PCR or limited PCR testing, we recommend daily symptom screening, pulse oximetry, temperature checks, and small quarantine groups that must "graduate" together-all meeting exit criteria. Any introduction of new individual, even with negative testing, to a group increases risk of SARS-CoV-2 transmission.Upon exit of quarantine, testing should be performed, regardless of entry testing. If PCR is limited, serology testing should be done, followed by PCR, if positive. Serology testing can be combined with clinical judgment to conserve PCR testing for quarantine release of asymptomatic individuals.	2021		Mil Med				34114625	10.1093/milmed/usab189	6865	O'Donnell 2021
	#5178	Mitigation of a Coronavirus Disease 2019 Outbreak in a Nursing Home Through Serial Testing of Residents and Staff	Escobar, Daniel J.; Lanzi, Maria; Saberi, PounÃ©; Love, Ruby; Linkin, Darren R.; Kelly, John J.; Jhala, Darshana; Amorosa, Valerianna; Hofmann, Mary; Doyon, Jeffrey B.			Nursing homes and long-term care facilities represent highly vulnerable environments for respiratory disease outbreaks, such as coronavirus disease 2019 (COVID-19). We describe a COVID-19 outbreak in a nursing home that was rapidly contained by using a universal testing strategy of all residents and nursing home staff.	2021		Clin Infect Dis	72	9	e394-e396		10.1093/cid/ciaa1021	1216	Escobar 2021
	#5181	A mixed-methods approach to elucidate SARS-CoV-2 transmission routes and clustering in outbreaks in native workers and labour migrants in the fruit and vegetable packaging industry in South Holland, the Netherlands, May to July 2020	Boogaard, Laura H.; Sikkema, Reina S.; van Beek, Janko H. G. M.; Brockhoff, Henricus J.; Dalebout, Eva; de Heus, Barry; Niemansburg, Sophie L.; Nieuwenhuijse, David F.; Stougje, Danny; Verspui, Ellen; Oude Munnink, Bas B.; Koopmans, Marion P. G.; Fanoy, Ewout B.			OBJECTIVES: To obtain insight into SARS-CoV-2 clustering and transmission routes during outbreaks in the predominantly migrant workforce of the fruit and vegetable packaging industry of South Holland, the Netherlands, May to July 2020. DESIGN: This mixed-methods study applied direct observation and interviews, epidemiologic investigation, source and contact data analysis and whole-genome sequencing. RESULTS: We detected 46 SARS-CoV-2 cases and 4 outbreaks with a proportional representation of labour migrant and native workers in 6 unrelated facilities. Complete viral genome sequences revealed at least 3 clusters of native workers and labour migrants, 2 within and 1 between facilities. On-site inspections found adequate implementation of preventative measures to which both native workers and labour migrants showed suboptimal adherence. Being a labour migrant was associated with living in shared housing, but not with more contacts or different sources. CONCLUSIONS: The fruit and vegetable packaging industry gave the impression of sufficient preparedness and control. Suboptimal adherence to the facilities&#039; preventative guidelines could have facilitated work floor transmission. Community and household transmission are likely to have contributed to outbreaks. We encourage further research into risk factors for transmission in labour migrants and application of these insights into targeted public health policy.	2021		Int J Infect Dis	109		24-32		10.1016/j.ijid.2021.06.021	769	Boogaard 2021
	#5194	Mobility, exposure, and epidemiological timelines of COVID-19 infections in China outside Hubei province	Liu, Xiao Fan; Xu, Xiao-Ke; Wu, Ye			The 2019 coronavirus disease (COVID-19) is pseudonymously linked to more than 100 million cases in the world as of January 2021. High-quality data are needed but lacking in the understanding of and fighting against COVID-19. We provide a complete and updating hand-coded line-list dataset containing detailed information of the cases in China and outside the epicenter in Hubei province. The data are extracted from public disclosures by local health authorities, starting from January 19. This dataset contains a very rich set of features for the characterization of COVID-19&#039;s epidemiological properties, including individual cases&#039; demographic information, travel history, potential virus exposure scenario, contacts with known infections, and timelines of symptom onset, quarantine, infection confirmation, and hospitalization. These cases can be considered the baseline COVID-19 transmissibility under extreme mitigation measures, and therefore, a reference for comparative scientific investigation and public policymaking.	2021		Sci Data	8	1	54-54		10.1038/s41597-021-00844-8	2216	Liu 2021
	#5198	Model-free estimation of COVID-19 transmission dynamics from a complete outbreak	James, A.; Plank, M. J.; Hendy, S.; Binny, R. N.; Lustig, A.; Steyn, N.			New Zealand had 1499 cases of COVID-19 before eliminating transmission of the virus. Extensive contract tracing during the outbreak has resulted in a dataset of epidemiologically linked cases. This data contains useful information about the transmission dynamics of the virus, its dependence on factors such as age, and its response to different control measures. We use Monte-Carlo network construction techniques to provide an estimate of the number of secondary cases for every individual infected during the outbreak. We then apply standard statistical techniques to quantify differences between groups of individuals. Children under 10 years old are significantly under-represented in the case data. Children infected fewer people on average and had a lower probability of transmitting the disease in comparison to adults and the elderly. Imported cases infected fewer people on average and also had a lower probability of transmitting than domestically acquired cases. Superspreading is a significant contributor to the epidemic dynamics, with 20% of cases among adults responsible for 65-85% of transmission. Subclinical cases infected fewer individuals than clinical cases. After controlling for outliers serial intervals were approximated with a normal distribution (Î¼ = 4.4 days, Ïƒ = 4.7 days). Border controls and strong social distancing measures, particularly when targeted at superspreading, play a significant role in reducing the spread of COVID-19.	2021		PloS one	16	3	e0238800		10.1371/journal.pone.0238800	7947	James 2021
	#5209	Molecular epidemiology of COVID-19 in Oman: A molecular and surveillance study for the early transmission of COVID-19 in the country	Al-Mahruqi, Samira; Al-Wahaibi, Adil; Khan, Abdul Latif; Al-Jardani, Amina; Asaf, Sajjad; Alkindi, Hanan; Al-Kharusi, Samiha; Al-Rawahi, Ahmed N.; Al-Rawahi, Ahmed; Al-Salmani, Majid; Al-Shukri, Intisar; Al-Busaidi, Aisha; Al-Abri, Seif Salem; Al-Harrasi, Ahmed			BACKGROUND: Severe acute respiratory syndrome coronavirus-2 (SARS-CoV-2) has been proven to be lethal to human health, which affects almost every corner of the world. The objectives of this study were to add context to the global data and international genomic consortiums, and to give insight into the efficiency of the contact tracing system in Oman. METHODS: We combined epidemiological data and whole-genome sequence data from 94 samples of SARS-CoV-2 in Oman to understand the origins, genetic variation, and transmissibility. The whole-genome size of sequence data was obtained through a customized SARS-COV-2 research panel. Amplifier methods ranged from 26 Kbp to 30 Kbp and were submitted to GISAID. FINDINGS: The study found that P323L (94.7%) is the most common mutation, followed by D614G (92.6%) Spike protein mutation. A unique mutation, I280V, was first reported in Oman and was associated with a rare lineage, B.1.113 (10.6%). In addition, the study revealed a good agreement between genetic and epidemiological data. INTERPRETATION: Oman&#039;s robust surveillance system was very efficient in guiding the outbreak investigation processes in the country, the study illustrates the future importance of molecular epidemiology in leading the national response to outbreaks and pandemics.	2021		Int J Infect Dis	104		139-149		10.1016/j.ijid.2020.12.049	2767	Al-Mahruqi 2021
	#5210	Molecular epidemiology of SARS-CoV-2 clusters caused by asymptomatic cases in Anhui Province, China	Yuan, Yuan; He, Jun; Gong, Lei; Li, Weiwei; Jiang, Liangliang; Liu, Jiang; Chen, Qingqing; Yu, Junling; Hou, Sai; Shi, Yonglin; Lu, Siqi; Zhang, Zhuhui; Ge, Yinglu; Sa, Nan; He, Lan; Wu, Jiabing; Sun, Yong; Liu, Zhirong			BACKGROUND: COVID-19 is a newly emerging disease caused by a novel coronavirus (SARS-CoV-2), which spread globally in early 2020. Asymptomatic carriers of the virus contribute to the propagation of this disease, and the existence of asymptomatic infection has caused widespread fear and concern in the control of this pandemic. METHODS: In this study, we investigated the origin and transmission route of SARS-CoV-2 in Anhui&#039;s two clusters, analyzed the role and infectiousness of asymptomatic patients in disease transmission, and characterized the complete spike gene sequences in the Anhui strains. RESULTS: We conducted an epidemiological investigation of two clusters caused by asymptomatic infections sequenced the spike gene of viruses isolated from 12 patients. All cases of the two clusters we investigated had clear contact histories, both from Wuhan, Hubei province. The viruses isolated from two outbreaks in Anhui were found to show a genetically close link to the virus from Wuhan. In addition, new single nucleotide variations were discovered in the spike gene. CONCLUSIONS: Both clusters may have resulted from close contact and droplet-spreading and asymptomatic infections were identified as the initial cause. We also analyzed the infectiousness of asymptomatic cases and the challenges to the current epidemic to provided information for the development of control strategies.	2020		BMC Infect Dis	20	1	930-930		10.1186/s12879-020-05612-4	3001	Yuan 2020
	#5251	A multi-family cluster of COVID-19 associated with asymptomatic and pre-symptomatic transmission in Jixi City, Heilongjiang, China, 2020	Zhang, Hongyang; Hong, Chengcheng; Zheng, Qulu; Zhou, Pengzheng; Zhu, Yuliang; Zhang, Zhongkai; Bi, Qifang; Ma, Ting			We investigated a multi-family cluster of 22 cases in Jixi, where pre-symptomatic and asymptomatic transmission resulted in at least 41% of household infections of SARS-CoV-2. Our study illustrates the challenge of controlling COVID-19 due to the presence of asymptomatic and pre-symptomatic transmission even when extensive testing and contact tracing are conducted.	2020		Emerg Microbes Infect	9	1	2509-2514		10.1080/22221751.2020.1837015	3112	Zhang 2020
	#5268	Multiple COVID-19 Clusters on a University Campus - North Carolina, August 2020	Wilson, Erica; Donovan, Catherine V.; Campbell, Margaret; Chai, Thevy; Pittman, Kenneth; SeÃ±a, Arlene C.; Pettifor, Audrey; Weber, David J.; Mallick, Aditi; Cope, Anna; Porterfield, Deborah S.; Pettigrew, Erica; Moore, Zack			Preventing transmission of SARS-CoV-2, the virus that causes coronavirus disease 2019 (COVID-19), in institutes of higher education presents a unique set of challenges because of the presence of congregate living settings and difficulty limiting socialization and group gatherings. Before August 2020, minimal data were available regarding COVID-19 outbreaks in these settings. On August 3, 2020, university A in North Carolina broadly opened campus for the first time since transitioning to primarily remote learning in March. Consistent with CDC guidance at that time (1,2), steps were taken to prevent the spread of SARS-CoV-2 on campus. During August 3-25, 670 laboratory-confirmed cases of COVID-19 were identified; 96% were among patients aged &lt;22 years. Eighteen clusters of five or more epidemiologically linked cases within 14 days of one another were reported; 30% of cases were linked to a cluster. Student gatherings and congregate living settings, both on and off campus, likely contributed to the rapid spread of COVID-19 within the university community. On August 19, all university A classes transitioned to online, and additional mitigation efforts were implemented. At this point, 334 university A-associated COVID-19 cases had been reported to the local health department. The rapid increase in cases within 2 weeks of opening campus suggests that robust measures are needed to reduce transmission at institutes of higher education, including efforts to increase consistent use of masks, reduce the density of on-campus housing, increase testing for SARS-CoV-2, and discourage student gatherings.	2020		MMWR Morb Mortal Wkly Rep	69	39	1416-1418		10.15585/mmwr.mm6939e3	3719	Wilson 2020
	#5269	Multiple COVID-19 Outbreaks Linked to a Wedding Reception in Rural Maine - August 7-September 14, 2020	Mahale, Parag; Rothfuss, Craig; Bly, Sarah; Kelley, Megan; Bennett, Siiri; Huston, Sara L.; Robinson, Sara			Large indoor gatherings pose a high risk for transmission of SARS-CoV-2, the virus that causes coronavirus disease 2019 (COVID-19), and have the potential to be super-spreading events (1,2). Such events are associated with explosive growth, followed by sustained transmission (3). During August 7-September 14, 2020, the Maine Center for Disease Control and Prevention (MeCDC) investigated a COVID-19 outbreak linked to a wedding reception attended by 55 persons in a rural Maine town. In addition to the community outbreak, secondary and tertiary transmission led to outbreaks at a long-term care facility 100 miles away and at a correctional facility approximately 200 miles away. Overall, 177 COVID-19 cases were epidemiologically linked to the event, including seven hospitalizations and seven deaths (four in hospitalized persons). Investigation revealed noncompliance with CDC&#039;s recommended mitigation measures. To reduce transmission, persons should avoid large gatherings, practice physical distancing, wear masks, stay home when ill, and self-quarantine after exposure to a person with confirmed SARS-CoV-2 infection. Persons can work with local health officials to increase COVID-19 awareness and determine the best policies for organizing social events to prevent outbreaks in their communities.	2020		MMWR Morb Mortal Wkly Rep	69	45	1686-1690		10.15585/mmwr.mm6945a5	3225	Mahale 2020
	#5275	A multiple site community outbreak of COVID-19 in Sydney, Australia	Capon, Adam; Ousta, Dima; Ferson, Mark; Ingleton, Andrew; Sheppeard, Vicky			OBJECTIVE: To investigate an outbreak of COVID-19 in Sydney, Australia. METHODS: Epidemiological linking and analysis of cases of COVID-19 across multiple outbreak sites. RESULTS: Fifteen cases of COVID-19 and 41 contacts were identified and linked in a cluster that included one workplace and five households. The mean incubation period in the cases ranged from 4.6 to 6.4 days, while the median incubation period was shorter, ranging from 3 to 5 days. The overall range of incubation periods was 2 to 12 days. Differential attack rates were found within households (86% adults vs. 9% children) and workplace (32%) settings. Conclusions and implications for public health: Our investigation links cases between multiple households and a workplace. When exploring these links using a rapid workplace assessment, real-time cluster data along with objective measurements of exposure, such as with the Australian Government COVIDSafe app, may have allowed these links to be identified more readily and potentially reduced further spread of COVID-19. We found age as a factor for infection, with children being less likely to both acquire SARS-CoV-2 infection and to develop symptoms. This finding aids in our understanding of how the virus affects children and cautiously supports face-to-face classroom teaching.	2021		Aust N Z J Public Health	45	2	129-132		10.1111/1753-6405.13081	2027	Capon 2021
	#5276	Multiple Variants of SARS-CoV-2 in a University Outbreak After Spring Break - Chicago, Illinois, March-May 2021	Doyle, K.; Teran, R. A.; Reefhuis, J.; Kerins, J. L.; Qiu, X.; Green, S. J.; Choi, H.; Madni, S. A.; Kamal, N.; Landon, E.; Albert, R. C.; Pacilli, M.; Furtado, L. E.; Hayden, M. K.; Kunstman, K. J.; Bethel, C.; Megger, L.; Fricchione, M. J.; Ghinai, I.			To prevent transmission of SARS-CoV-2, the virus that causes COVID-19, colleges and universities have implemented multiple strategies including testing, isolation, quarantine, contact tracing, masking, and vaccination. In April 2021, the Chicago Department of Public Health (CDPH) was notified of a large cluster of students with COVID-19 at an urban university after spring break. A total of 158 cases of COVID-19 were diagnosed among undergraduate students during March 15-May 3, 2021; the majority (114; 72.2%) lived in on-campus dormitories. CDPH evaluated the role of travel and social connections, as well as the potential impact of SARS-CoV-2 variants, on transmission. Among 140 infected students who were interviewed, 89 (63.6%) reported recent travel outside Chicago during spring break, and 57 (40.7%) reported indoor social exposures. At the time of the outbreak, undergraduate-aged persons were largely ineligible for vaccination in Chicago; only three of the students with COVID-19 (1.9%) were fully vaccinated. Whole genome sequencing (WGS) of 104 specimens revealed multiple distinct SARS-CoV-2 lineages, suggesting several nearly simultaneous introductions. Most specimens (66; 63.5%) were B.1.1.222, a lineage not widely detected in Chicago before or after this outbreak. These results demonstrate the potential for COVID-19 outbreaks on university campuses after widespread student travel during breaks, at the beginning of new school terms, and when students participate in indoor social gatherings. To prevent SARS-CoV-2 transmission, colleges and universities should encourage COVID-19 vaccination; discourage unvaccinated students from travel, including during university breaks; implement serial COVID-19 screening among unvaccinated persons after university breaks; encourage masking; and implement universal serial testing for students based on community transmission levels.	2021		MMWR Morb Mortal Wkly Rep	70	35	1195-1200	34473687	10.15585/mmwr.mm7035a3	6388	Doyle 2021
	#5286	Mutational dynamics and transmission properties of SARS-CoV-2 superspreading events in Austria	Alexandra, Popa; Jakob-Wendelin, Genger; Michael, Nicholson; Thomas, Penz; Daniela, Schmid; Stephan, W. Aberle; Benedikt, Agerer; Alexander, Lercher; Lukas, Endler; Henrique, Colaco; Mark, Smyth; Michael, Schuster; Miguel, Grau; Francisco Martinez, Jimenez; Oriol, Pich; Wegene Tamire, Borena; Erich, Pawelka; Zsofia, Keszei; Martin, Senekowitsch; Jan, Laine; Judith, Aberle; Monika, Redlberger-Fritz; Mario, Karolyi; Alexander, Zoufaly; Sabine, Maritschnik; Martin, Borkovec; Peter, Hufnagl; Manfred, Nairz; Guenter, Weiss; Michael, T. Wolfinger; Dorothee von, Laer; Giulio, Superti-Furga; Nuria, Lopez-Bigas; Elisabeth, Puchhammer-Stoeckl; Franz, Allerberger; Franziska, Michor; Christoph, Bock; Andreas, Bergthaler			Superspreading events shape the COVID-19 pandemic. Here we provide a national-scale analysis of SARS-CoV-2 outbreaks in Austria, a country that played a major role for virus transmission across Europe and beyond. Capitalizing on a national epidemiological surveillance system, we performed deep whole-genome sequencing of virus isolates from 576 samples to cover major Austrian SARS-CoV-2 clusters. Our data chart a map of early viral spreading in Europe, including the path from low-frequency mutations to fixation. Detailed epidemiological surveys enabled us to calculate the effective SARS-CoV-2 population bottlenecks during transmission and unveil time-resolved intra-patient viral quasispecies dynamics. This study demonstrates the power of integrating deep viral genome sequencing and epidemiological data to better understand how SARS-CoV-2 spreads through populations. Graphical Abstract O_FIG_DISPLAY_L [Figure 1] M_FIG_DISPLAY C_FIG_DISPLAY	2020								4603	Alexandra 2020
	#5317	The natural history and transmission potential of asymptomatic severe acute respiratory syndrome Coronavirus 2 infection	Chau, N. V. V.; Lam, V. T.; Dung, N. T.; Yen, L. M.; Minh, N. N. Q.; Hung, L. M.; Ngoc, N. M.; Man, D. N. H.; Nguyet, L. A.; Nhat, L. T. H.; Nhu, L. N. T.; Ny, N. T. H.; Hong, N. T. T.; Kestelyn, E.; Dung, N. T. P.; Xuan, T. C.; Hien, T. T.; Phong, N. T.; Tu, T. N. H.; Geskus, R. B.; Thanh, T. T.; Truong, N. T.; Binh, N. T.; Thuong, T. C.; Thwaites, G.; Tan, L. V.; Loan, H. T.; Hao, N. V.; Tuy, D. B.; Lan, N. P. H.; Toa, P. T. N.; Tao, T. N. P.; Phuong, T. T. L.; Uyen, L. T. T.; Tam, T. T. T.; Tat, B. T. T.; Nhung, H. K.; Tai, N. T.; Vuong, V. T.; Ty, D. T. B.; Dung, L. T.; Uyen, T. L.; Tien, N. T. M.; Tao, H. T. T.; Tao, N. N.; Vuong, H. N. T.; Tao, P. N. P.; Phuong, P. M.; Tam, D. T. H.; Joseph, D.; Geskus, R.; Twaites, G.; van Doorn, H. R.; Hien, H. V.; Huy, H. L. A.; Ha, H. N.; Yen, H. X.; Nuil, J. V.; Day, J.; Donovan, J.; Lawson, K.; Odette, S. L.; Twaites, L.; Rabaa, M.; Choisy, M.; Chambers, M.; Rahman, M.; Hoa, N. T.; Nhien, N. T. T.; Tuyen, N. T. K.; Truong, N. X.; Khanh, P. N. Q.; Yen, P. L. K.; Yacoub, S.; Kesteman, T.; Tuong, N. T. T.; Tanh, T. T.; Hang, V. T. T.; Nga, L. H.		May have the same data as #7490	Background. Little is known about the natural history of asymptomatic severe acute respiratory syndrome coronavirus 2 (SARSCoV-2) infection. Methods. We conducted a prospective study at a quarantine center for coronavirus disease 2019 in Ho Chi Minh City, Vietnam. We enrolled quarantined people with reverse-transcription polymerase chain reaction (RT-PCR)â€“confirmed SARS-CoV-2 infection, collecting clinical data, travel and contact history, and saliva at enrollment and daily nasopharyngeal/throat swabs (NTSs) for RT-PCR testing. We compared the natural history and transmission potential of asymptomatic and symptomatic individuals. Results. Between 10 March and 4 April 2020, 14 000 quarantined people were tested for SARS-CoV-2; 49 were positive. Of these, 30 participated in the study: 13 (43%) never had symptoms and 17 (57%) were symptomatic. Seventeen (57%) participants imported cases. Compared with symptomatic individuals, asymptomatic people were less likely to have detectable SARS-CoV-2 in NTS collected at enrollment (8/13 [62%] vs 17/17 [100%]; P = .02). SARS-CoV-2 RNA was detected in 20 of 27 (74%) available saliva samples (7 of 11 [64%] in the asymptomatic group and 13 of 16 [81%] in the symptomatic group; P = .56). Analysis of RT-PCR positivity probability showed that asymptomatic participants had faster viral clearance than symptomatic participants (P < .001 for difference over the first 19 days). This difference was most pronounced during the first week of follow-up. Two of the asymptomatic individuals appeared to transmit SARS-CoV-2 to 4 contacts. Conclusions. Asymptomatic SARS-CoV-2 infection is common and can be detected by analysis of saliva or NTSs. The NTS viral loads fall faster in asymptomatic individuals, but these individuals appear able to transmit the virus to others.	2020		Clinical Infectious Diseases	71	10	2679-2687		10.1093/cid/ciaa711	9749	Chau 2020
	#533	Basic epidemiological parameter values from data of real-world in mega-cities: The characteristics of COVID-19 in Beijing, China	Wang, X.; Pan, Y.; Zhang, D.; Chen, L.; Jia, L.; Li, X.; Yang, P.; Wang, Q.; Macintyre, C. R.			Background: With the spread of SARS-CoV-2 worldwide, understanding the basic epidemiological parameter values of COVID-19 from real-world data in mega-cities is essential for disease prevention and control. Methods: To investigate the epidemiological parameters in SARS-CoV-2 infected cases in Beijing, we studied all confirmed cases and close contacts in Beijing from Jan 1st to Apr 3rd 2020. The epidemiological and virological characteristics of SARS-CoV-2 were analyzed. Results: A total of 602 cases were positive for SARS-CoV-2, including 585 confirmed patients and 17 asymptomatic infections. The imported cases were mainly from Wuhan initially and then from abroad. Among 585 confirmed case-patients, the median age was 39 years old. The mean incubation period was 6.3 days. The secondary attack rate among households was higher than social contacts (15.6 vs 4.6%). The secondary attack rate of healthcare workers (HCWs) was higher than non-HCWs' (7.3 vs 4.2%). The basic reproduction number was 2.0, and the average serial interval was 7.6 days. No significant genetic variant was identified. Conclusions: The transmissibility of SARS-CoV-2 was relatively high, especially among households and from HCWs, which draws specific public health attention. So far, no evidence of widespread circulation of SARS-CoV-2 in communities in Beijing was found.	2020		BMC Infectious Diseases	20	1			10.1186/s12879-020-05251-9	9036	Wang 2020
	#5338	Neonatal Coronavirus 2019 (COVID-19) Infection: A Case Report and Review of Literature	Dumpa, Vikramaditya; Kamity, Ranjith; Vinci, Alexandra N.; Noyola, Estela; Noor, Asif			Coronavirus disease 2019 (COVID-19), caused by severe acute respiratory syndrome coronavirus 2 (SARS-CoV-2), has led to a global pandemic affecting 213 countries as of April 26, 2020.Â Although this disease is affecting all age groups, infants and children seem to be at a lower risk of severe infection, for reasons unknown at this time. We report a case of neonatal infection in New York, United States, and provide a review of the published cases. A 22-day-old, previously healthy, full-term neonate was hospitalized after presenting with a one-day history of fever and poor feeding. Routine neonatal sepsis evaluation was negative. SARS-CoV-2 polymerase chain reaction (PCR) testing was obtained, given rampant community transmission, which returned positive. There were no other laboratory or radiographic abnormalities. The infant recovered completely and was discharged home in two days once his feeding improved. The family was advised to self-quarantine to prevent the transmission of COVID-19. We believe that the mode of transmission was horizontal spread from his caregivers. This case highlights the milder presentation of COVID-19 in otherwise healthy, full-term neonates. COVID-19 must be considered in the evaluation of a febrile infant. Infants and children may play an important role in the transmission of COVID-19 in the community. Hence, with an understanding of the transmission patterns, parents and caregivers would be better equipped to limit the spread of the virus and protect the more vulnerable population.	2020		Cureus	12	5	e8165-e8165		10.7759/cureus.8165	5277	Dumpa 2020	Emma Sacks (2021-10-16 23:35:35)(Screen): was going to vote no as most neonatal cases don't have definitive transmission route, but horizontal transmission from caregivers is mentioned;	Systematic Review
	#5344	Network Characteristics and Visualization of COVID-19 Outbreak in a Large Detention Facility in the United States - Cook County, Illinois, 2020	Kirbiyik, Uzay; Binder, Alison M.; Ghinai, Isaac; Zawitz, Chad; Levin, Rebecca; Samala, Usha; Smith, Michelle Bryant; Gubser, Jane; Jones, Bridgette; Varela, Kate; Rafinski, Josh; Fitzgerald, Anne; Orris, Peter; Bahls, Alex; Welbel, Sharon; Mennella, Connie; Black, Stephanie R.; Armstrong, Paige A.			Correctional and detention facilities have been disproportionately affected by coronavirus disease 2019 (COVID-19) because of shared space and movement of staff members and detained persons within facilities (1,2). During March 1-April 30, 2020, at Cook County Jail in Chicago, Illinois, &gt;900 COVID-19 cases were diagnosed across all 10 housing divisions, representing 13 unique buildings.Â† Movement within the jail was examined through network analyses and visualization, a field that examines elements within a network and the connections between them. This methodology has been used to supplement contact tracing investigations for tuberculosis and to understand how social networks contribute to transmission of sexually transmitted infections (3-5). Movements and connections of 5,884 persons (3,843 [65%] detained persons and 2,041 [35%] staff members) at the jail during March 1-April 30 were analyzed. A total of 472 (12.3%) COVID-19 cases were identified among detained persons and 198 (9.7%) among staff members. Among 103,701 shared-shift connections among staff members, 1.4% occurred between persons with COVID-19, a percentage that is significantly higher than the expected 0.9% by random occurrence alone (p&lt;0.001), suggesting that additional transmission occurred within this group. The observed connections among detained persons with COVID-19 were significantly lower than expected (1.0% versus 1.1%, p&lt;0.001) when considering only the housing units in which initial transmission occurred, suggesting that the systematic isolation of persons with COVID-19 is effective at limiting transmission. A network-informed approach can identify likely points of high transmission, allowing for interventions to reduce transmission targeted at these groups or locations, such as by reducing convening of staff members, closing breakrooms, and cessation of contact sports.	2020		MMWR Morb Mortal Wkly Rep	69	44	1625-1630		10.15585/mmwr.mm6944a3	3265	Kirbiyik 2020
	#5353	Neutralizing Antibodies Correlate with Protection from SARS-CoV-2 in Humans during a Fishery Vessel Outbreak with a High Attack Rate	Addetia, Amin; Crawford, Katharine H. D.; Dingens, Adam; Zhu, Haiying; Roychoudhury, Pavitra; Huang, Meei-Li; Jerome, Keith R.; Bloom, Jesse D.; Greninger, Alexander L.			The development of vaccines against SARS-CoV-2 would be greatly facilitated by the identification of immunological correlates of protection in humans. However, to date, studies on protective immunity have been performed only in animal models and correlates of protection have not been established in humans. Here, we describe an outbreak of SARS-CoV-2 on a fishing vessel associated with a high attack rate. Predeparture serological and viral reverse transcription-PCR (RT-PCR) testing along with repeat testing after return to shore was available for 120 of the 122 persons on board over a median follow-up of 32.5 days (range, 18.8 to 50.5 days). A total of 104 individuals had an RT-PCR-positive viral test with a cycle threshold (CT ) of &lt;35 or seroconverted during the follow-up period, yielding an attack rate on board of 85.2% (104/122 individuals). Metagenomic sequencing of 39 viral genomes suggested that the outbreak originated largely from a single viral clade. Only three crew members tested seropositive prior to the boat&#039;s departure in initial serological screening and also had neutralizing and spike-reactive antibodies in follow-up assays. None of the crew members with neutralizing antibody titers showed evidence of bona fide viral infection or experienced any symptoms during the viral outbreak. Therefore, the presence of neutralizing antibodies from prior infection was significantly associated with protection against reinfection (Fisher&#039;s exact test, P = 0.002).	2020		J. clin. microbiol	58	11			10.1128/JCM.02107-20	4172	Addetia 2020
	#5376	New York Inner City Hospital COVID-19 Experience and Current Data: Retrospective Analysis at the Epicenter of the American Coronavirus Outbreak	Mani, Vishnu R.; Kalabin, Aleksandr; Valdivieso, Sebastian C.; Murray-Ramcharan, Max; Donaldson, Brian			BACKGROUND: In the midst of the coronavirus disease pandemic, emerging clinical data across the world has equipped frontline health care workers, policy makers, and researchers to better understand and combat the illness. OBJECTIVE: The aim of this study is to report the correlation of clinical and laboratory parameters with patients requiring mechanical ventilation and the mortality in patients infected with severe acute respiratory syndrome coronavirus 2 (SARS-CoV-2). METHODS: We did a review of patients with SARS-CoV-2 confirmed infection admitted and managed by our institution during the last month. Patients were grouped into intubated and nonintubated, and subgrouped to alive and deceased. A comprehensive analysis using the following parameters were performed: age, sex, ethnicity, BMI, comorbidities, inflammatory markers, laboratory values, cardiac and renal function, electrocardiogram (EKG), chest x-ray findings, temperature, treatment groups, and hospital-acquired patients with SARS-CoV-2. RESULTS: A total of 184 patients were included in our study with ages ranging from 28-97 years (mean 64.72 years) and including 73 females (39.67%) and 111 males (60.33%) with a mean BMI of 29.10. We had 114 African Americans (61.96%), 58 Hispanics (31.52%), 11 Asians (5.98%), and 1 Caucasian (0.54%), with a mean of 1.70 comorbidities. Overall, the mortality rate was 17.39% (n=32), 16.30% (n=30) of our patients required mechanical ventilation, and 11.41% (n=21) had hospital-acquired SARS-CoV-2 infection. Pertinent and statistically significant results were found in the intubated versus nonintubated patients with confirmed SARS-CoV-2 for the following parameters: age (P=.01), BMI (P=.07), African American ethnicity (P&lt;.001), Hispanic ethnicity (P=.02), diabetes mellitus (P=.001), creatinine (P=.29), blood urea nitrogen (BUN; P=.001), procalcitonin (P=.03), C-reactive protein (CRP; P=.007), lactate dehydrogenase (LDH; P=.001), glucose (P=.01), temperature (P=.004), bilateral pulmonary infiltrates in chest x-rays (P&lt;.001), and bilateral patchy opacity (P=.02). The results between the living and deceased subgroups of patients with confirmed SARS-CoV-2 (linking to or against mortality) were BMI (P=.04), length of stay (P&lt;.001), hypertension (P=.02), multiple comorbidity (P=.045), BUN (P=.04), and EKG findings with arrhythmias or blocks (P=.02). CONCLUSIONS: We arrived at the following conclusions based on a comprehensive review of our study group, data collection, and statistical analysis. Parameters that were strongly correlated with the need for mechanical ventilation were younger age group, overweight, Hispanic ethnicity, higher core body temperature, EKG findings with sinus tachycardia, and bilateral diffuse pulmonary infiltrates on the chest x-rays. Those intubated exhibited increased disease severity with significantly elevated levels of serum procalcitonin, CRP, LDH, mean glucose, creatinine, and BUN. Mortality was strongly correlated with BMI, African American ethnicity, hypertension, presence of multiple comorbidities (with a mean of 2.32), worsening renal function with acute kidney injury or acute chronic kidney injury, and EKG findings of arrhythmias and heart blocks.	2020		J Med Internet Res	22	9	e20548-e20548		10.2196/20548	4924	Mani 2020
	#5399	Nosocomial Coronavirus Disease Outbreak Containment, Hanoi, Vietnam, March-April 2020	Duy, Cuong; Nong, Vuong Minh; Van Ngo, An; Doan, Tra Thu; Nguyen, Tuan Quang; Truong, Phuong Thai; Olson, Linus; Larsson, Mattias			We report on the public health response generated by an outbreak of coronavirus disease (COVID-19) that occurred during March 2020 at Bach Mai Hospital (BMH) in Hanoi, northern Vietnam&#039;s largest hospital complex. On March 18, a total of 3 distinct clusters of COVID-19 cases were identified at BMH. Diagnosis of the initial 3 COVID-19 cases led to contact tracing, symptom screening, and testing of 495 persons and limited quarantine of affected institutes or departments. When 27 staff members in the catering company tested positive for SARS-CoV-2, the entire BMH staff (7,664 persons) was put under quarantine. Contact tracing in the community resulted in an additional 52,239 persons being quarantined. After 3 weeks, the hospital outbreak was contained; no further spread occurred in the hospital. Rapid screening of cases, extensive testing, prompt quarantine, contact tracing, and social distancing contributed to prevent community transmission in Hanoi and northern Vietnam.	2021		Emerg. infect. dis	27	1			10.3201/eid2701.202656	2521	Duy 2021
	#5401	Nosocomial Infection Outbreak due to SARS-COV-2 in a Hospital Unit of Particularly Vulnerable Patients	Bestilleiro, RocÃ­o Seijo; SeÃ±aris, Diana Martinez; RodrÃ­guez, MarÃ­a JosÃ© Pereira; VÃ¡zquez, Rita Galeiras; RodrÃ­guez, Raquel GarcÃ­a; Rodriguez, MarÃ­a Teresa GarcÃ­a; MartÃ­n, Cristina GonzÃ¡lez; Pillado, MarÃ­a Teresa Seoane; Barreiro, Vanesa Balboa; ValiÃ±a, ValentÃ­n ValdÃ©s; DÃ­az, Sonia PÃ©rtega			Objectives: To report a COVID-19 outbreak among workers and inpatients at a medical ward for especially vulnerable patients. Methods: Descriptive study of a nosocomial COVID-19 outbreak registered in March-April 2020 at medical ward of onco-hematological patients in an Spanish hospital. Confirmed cases were hospitalized patients, healthcare and non-healthcare workers who tested positive by PCR on a nasopharyngeal swab. Results: Twenty-two COVID-19 cases (12 workers and 10 inpatients) were laboratory-confirmed. Initial cases were a healthcare provider and a visitor who tested positive. The median patients age was 73 years (range 62-88). The main reason of admission was haematological in 8 patients and oncologic in 2. All patients followed an immunosuppressive treatment, 5/10 with high-flow oxygen nebulizations. Five patients presented a moderate/serious evolution, and 5 patients died. The mean workers age was 42.1Â±10.9. One healthworker required Intensive Care Unit admission, and all of them recovered completely. Conclusions: In the hospital setting, close patients surveillance for SARS-CoV-2 is essential, especially in immunosuppressed patients. Replacing nebulizations or high-flow oxygen therapies, when other equivalent options were available, to reduce dispersion, and controlling ventilation ducts, together with hygiene measures and an active follow-up on inpatients, visitors and workers appear to be important in preventing nosocomial outbreaks.	2021		Int J Med Sci	18	10	2146-2154		10.7150/ijms.53270	1410	Bestilleiro 2021
	#5402	Nosocomial or not? A combined epidemiological and genomic investigation to understand hospital-acquired COVID-19 infection on an elderly care ward	Wenlock, R. D.; Tausan, M.; Mann, R.; Garr, W.; Preston, R.; Arnold, A.; Hoban, J.; Webb, L.; Quick, C.; Beckett, A.; Loveson, K.; Glaysher, S.; Elliott, S.; Malone, C.; Cogger, B.; Easton, L.; Robson, S. C.; Hassan-Ibrahim, M. O.; Sargent, C.			SUMMARY Background COVID-19 has the potential to cause outbreaks in hospitals. Given the comorbid and elderly cohort of patients hospitalized, hospital-acquired COVID-19 infection is often fatal. Pathogen genome sequencing is becoming increasingly important in infection prevention and control (IPC). Aim To inform the understanding of in-hospital SARS-CoV-2 transmission in order to improve IPC practices and to inform the future development of virological testing for IPC. Methods Patients detected COVID-19 positive by polymerase chain reaction on Ward A in April and May 2020 were included with contact tracing to identify other potential cases. Genome sequencing was undertaken for a subgroup of cases. Epidemiological, genomic, and cluster analyses were performed to describe the epidemiology and to identify factors contributing to the outbreak. Findings Fourteen cases were identified on Ward A. Contact tracing identified 16 further patient cases;in addition, eight healthcare workers (HCWs) were identified as being COVID-19 positive through a round of asymptomatic testing. Genome sequencing of 16 of these cases identified viral genomes differing by two single nucleotide polymorphisms or fewer, with further cluster analysis identifying two groups of infection (a five-person group and a six-person group). Conclusion Despite the temporal relationship of cases, genome sequencing identified that not all cases shared transmission events. However, 11 samples were found to be closely related and these likely represented in-hospital transmission. This included three HCWs, thereby confirming transmission between patients and HCWs.	2021		Infection Prevention in Practice			100165-100165		10.1016/j.infpip.2021.100165	109	Wenlock 2021
	#5403	Nosocomial Outbreak of 2019 Novel Coronavirus Pneumonia in Wuhan, China	Wang, X.; Zhou, Q.; He, Y.; Liu, L.; Ma, X.; Wei, X.; Jiang, N.; Liang, L.; Zheng, Y.; Ma, L.; Xu, Y.; Yang, D.; Zhang, J.; Yang, B.; Deng, T.; Zhai, B.; Gao, Y.; Liu, W.; Bai, X.; Pan, T.; Wang, G.; Chang, Y.; Zhang, Z.; Shi, H.; Ma, W. L.; Gao, Z.			BACKGROUND: The novel coronavirus (SARS-CoV-2) infected over 3300 health-care-workers (HCWs) in early 2020 in China. Little information is known about nosocomial infections of HCWs in the initial period. We analysed data from HCWs with nosocomial infections in Wuhan Union Hospital and their family members. METHODS: We collected and analysed data on exposure history, illness timelines, and epidemiologic characteristics of 25 laboratory-confirmed and two highly suspected HCWs as well as ten of their family members with COVID-19 from Jan 5 to Feb 12, 2020. Among them, demographics and clinical features of the 35 laboratory-confirmed cases were investigated and viral RNA of 12 cases was sequenced and analysed. RESULTS: Nine clusters were found among the patients. All patients showed mild to moderate clinical manifestation and recovered without deterioration. The average periods of incubation, clinical onset serial interval (COSI), and virus shedding were 4.5â€…days, 5.2Â±3.2â€…days, and 18.5â€…days, respectively. Complete genomic sequences of 12 different coronavirus strains demonstrated that the viral structure with small, irrelevant mutations was stable in the transmission chains and showed remarkable traits of infectious traceability. CONCLUSIONS: SARS-CoV-2 can be rapidly transmitted person-to-person regardless of whether they have symptoms in both hospital settings and social activities based on the short period of incubation and COSI. The public health service should take practical measures to curb the spread, including isolation of cases, tracing close-contacts, and containment of severe epidemic areas. Besides, the HCWs should be alert during the epidemic, and make self-quarantine if self-suspected.	2020		The European respiratory journal	55	6			10.1183/13993003.00544-2020	8742	Wang 2020
	#5404	Nosocomial outbreak of COVID-19 by possible airborne transmission leading to a superspreading event	Cheng, Vincent Chi-Chung; Fung, Kitty Sau-Chun; Siu, Gilman Kit-Hang; Wong, Shuk-Ching; Cheng, Lily Shui-Kuen; Wong, Man-Sing; Lee, Lam-Kwong; Chan, Wan-Mui; Chau, Ka-Yee; Leung, Jake Siu-Lun; Chu, Allen Wing-Ho; Chan, Wai-Shan; Lu, Kelvin Keru; Tam, Kingsley King-Gee; Ip, Jonathan Daniel; Leung, Kenneth Siu-Sing; Lung, David Christopher; Tse, Herman; To, Kelvin Kai-Wang; Yuen, Kwok-Yung			BACKGROUND: Nosocomial outbreaks with superspreading of COVID-19 due to a possible airborne transmission has not been reported. METHODS: Epidemiological analysis, environmental samplings, and whole genome sequencing (WGS) were performed for a hospital outbreak. RESULTS: A superspreading event involving 12 patients and 9 healthcare workers (HCWs) occurred within 4 days in 3 of 6 cubicles at an old-fashioned general ward with no air exhaust built within the cubicles. The environmental contamination by SARS-CoV-2 RNA was significantly higher in air grilles (&gt;2m from patients&#039; head and not reachable by hands) than high-touch clinical surfaces (36.4%, 8/22 vs 3.4%, 1/29, p=0.003). Six (66.7%) of 9 contaminated air exhaust grilles were located outside patient cubicle. The clinical attack rate of patients was significantly higher than HCWs (15.4%, 12/78 exposed-patients vs 4.6%, 9/195 exposed-HCWs, p=0.005). Moreover, clinical attack rate of ward-based HCWs was significantly higher than non-ward-based HCWs (8.1%, 7/68 vs 1.8%, 2/109, p=0.045). The episodes (mean Â± S.D) of patient-care duty assignment in the cubicles was significantly higher among infected ward-based HCWs than non-infected ward-based HCWs (6.0Â±2.4 vs 3.0Â±2.9, p=0.012) during the outbreak period. The outbreak strains belong to SARS-CoV-2 lineage, B.1.36.27 (GISAID Clade GH) with the unique S-T470N mutation on WGS. CONCLUSION: This nosocomial point source superspreading due to possible airborne transmission demonstrated the need for stringent SARS-CoV-2 screening at admission to healthcare facilities and better architectural design of the ventilation system to prevent such outbreaks. Portable high-efficiency particulate filters were installed in each cubicle to improve ventilation before resumption of clinical service.	2021		Clin. infect. dis					10.1093/cid/ciab313	1452	Cheng 2021
	#5405	Nosocomial Outbreak of COVID-19 in a Hematologic Ward	Jung, Jiwon; Lee, Jungmin; Jo, Seongmin; Bae, Seongman; Kim, Ji Yeun; Cha, Hye Hee; Lim, Young Ju; Kwak, Sun Hee; Hong, Min Jee; Kim, Eun Ok; Bae, Joon Yong; Kang, Changmin; Sung, Minki; Park, Man Seong; Kim, Sung Han			BACKGROUND: Coronavirus disease 2019 (COVID-19) outbreaks occur in hospitals in many parts of the world. In hospital settings, the possibility of airborne transmission needs to be investigated thoroughly. MATERIALS AND METHODS: There was a nosocomial outbreak of COVID-19 in a hematologic ward in a tertiary hospital, Seoul, Korea. We found 11 patients and guardians with COVID-19 through vigorous contact tracing and closed-circuit television monitoring. We found one patient who probably had acquired COVID-19 through airborne-transmission. We performed airflow investigation with simulation software, whole-genome sequencing of severe acute respiratory syndrome coronavirus 2 (SARS-CoV-2). RESULTS: Of the nine individuals with COVID-19 who had been in the hematologic ward, six stayed in one multi-patient room (Room 36), and other three stayed in different rooms (Room 1, 34, 35). Guardian in room 35 was close contact to cases in room 36, and patient in room 34 used the shared bathroom for teeth brushing 40 minutes after index used. Airflow simulation revealed that air was spread from the bathroom to the adjacent room 1 while patient in room 1 did not used the shared bathroom. Airflow was associated with poor ventilation in shared bathroom due to dysfunctioning air-exhaust, grill on the door of shared bathroom and the unintended negative pressure of adjacent room. CONCLUSION: Transmission of SARS-CoV-2 in the hematologic ward occurred rapidly in the multi-patient room and shared bathroom settings. In addition, there was a case of possible airborne transmission due to unexpected airflow.	2021		Infect Chemother	53	2	332-341		10.3947/ic.2021.0046	347	Jung 2021
	#5406	Nosocomial outbreak of COVID-19 pneumonia in Wuhan, China	Wang, Xiaorong; Zhou, Qiong; He, Yukun; Liu, Lingbo; Ma, Xinqian; Wei, Xiaoshan; Jiang, Nanchuan; Liang, Limei; Zheng, Yali; Ma, Ling; Xu, Yu; Yang, Dong; Zhang, Jianchu; Yang, Bohan; Jiang, Ning; Deng, Tao; Zhai, Bingbing; Gao, Yang; Liu, Wenxuan; Bai, Xinghua; Pan, Tao; Wang, Guoqing; Chang, Yujun; Zhang, Zhi; Shi, Huanzhong; Ma, Wan-Li; Gao, Zhancheng			BACKGROUND: The novel coronavirus, severe acute respiratory syndrome coronavirus 2 (SARS-CoV-2), infected over 3300 healthcare workers in early 2020 in China. Little information is known about nosocomial infections of healthcare workers in the initial period. We analysed data from healthcare workers with nosocomial infections in Wuhan Union Hospital (Wuhan, China) and their family members. METHODS: We collected and analysed data on exposure history, illness timelines and epidemiological characteristics from 25 healthcare workers with laboratory-confirmed coronavirus disease 2019 (COVID-19) and two healthcare workers in whom COVID-19 was highly suspected, as well as 10 of their family members with COVID-19, between 5 January and 12 February 2020. The demographics and clinical features of the 35 laboratory-confirmed cases were investigated and viral RNA of 12 cases was sequenced and analysed. RESULTS: Nine clusters were found among the patients. All patients showed mild to moderate clinical manifestation and recovered without deterioration. The mean period of incubation was 4.5Ã¢Â€Â…days, the meanÂ±sd clinical onset serial interval (COSI) was 5.2Â±3.2Ã¢Â€Â…days, and the median virus shedding time was 18.5Ã¢Â€Â…days. Complete genomic sequences of 12 different coronavirus strains demonstrated that the viral structure, with small irrelevant mutations, was stable in the transmission chains and showed remarkable traits of infectious traceability. CONCLUSIONS: SARS-CoV-2 can be rapidly transmitted from person to person, regardless of whether they have symptoms, in both hospital settings and social activities, based on the short period of incubation and COSI. The public health service should take practical measures to curb the spread, including isolation of cases, tracing close contacts, and containment of severe epidemic areas. Besides this, healthcare workers should be alert during the epidemic and self-quarantine if self-suspected of infection.	2020		Eur. respir. j	55	6			10.1183/13993003.00544-2020	4951	Wang 2020	Emily Gurley (2021-10-19 05:36:30)(Screen): duplicate;
	#5407	Nosocomial outbreak of SARS-CoV-2 in a &#039;non-COVID-19&#039; hospital ward: virus genome sequencing as a key tool to understand cryptic transmission	Vitor, Borges; Joana, Isidro; Filipe, Macedo; Jose, Neves; Luis, Silva; Mario, Paiva; Jose, Barata; Judite, Catarino; Liliana, Ciobanu; Silvia, Duarte; Luis, Vieira; Raquel, Guiomar; Joao Paulo, Gomes			BackgroundDissemination of severe acute respiratory syndrome coronavirus 2 (SARS-CoV-2) in healthcare institutions affects both patients and health-care workers (HCW), as well as the institutional capacity to provide essential health services. MethodsWe conducted an investigation of a cluster of SARS-CoV-2 positive cases detected in a &quot;non-COVID-19&quot; hospital ward during Summer 2020. The magnitude of the nosocomial outbreak was disclosed by massive testing, challenging the retrospective reconstruction of the introduction and transmission events. An in-depth contact tracing investigation was carried out to identify the contacts network during the 15-day period before the screening. In parallel, positive SARS-CoV-2 RNA samples were subjected to virus genome sequencing. ResultsOf the 245 tested individuals, 48 (21 patients and 27 HCWs) tested positive for SARS-CoV-2. HCWs were mostly asymptomatic, but the mortality among the vulnerable patient group reached 57.1% (12/21). Phylogenetic reconstruction revealed that all cases were part of the same transmission chain, thus confirming a single origin behind this nosocomial outbreak. By combining vast epidemiological and genomic data, including analysis of emerging minor variants, we unveiled a scenario of silent SARS-CoV-2 dissemination within the hospital ward, mostly driven by the close contact within the HCWs group and between HCWs and patients. This investigation triggered enhanced prevention and control measures, leading to a more timely detection and containment of novel nosocomial outbreaks. ConclusionsThe present study shows the benefit of combining genomic and epidemiological data for the investigation of complex nosocomial outbreaks, and provides valuable data to minimize the risk of transmission of COVID-19 in healthcare facilities. Short summarySARS-CoV-2 nosocomial outbreaks are of utmost public health concern. Here, we performed an in-depth investigation of a high-fatality rate nosocomial outbreak by combining vast genomic and epidemiological data, providing valuable information to understand cryptic transmission of SARS-CoV-2 within healthcare institutions.	2021								2052	Vitor 2021
	#5410	Nosocomial Transmission of Coronavirus Disease 2019: A Retrospective Study of 66 Hospital-acquired Cases in a London Teaching Hospital	Rickman, Hannah M.; Rampling, Tommy; Shaw, Karen; Martinez-Garcia, Gema; Hail, Leila; Coen, Pietro; Shahmanesh, Maryam; Shin, Gee Yen; Nastouli, Eleni; Houlihan, Catherine F.			Coronavirus disease 2019 (COVID-19) can cause deadly healthcare-associated outbreaks. In a major London teaching hospital, 66 of 435 (15%) COVID-19 inpatient cases between 2 March and 12 April 2020 were definitely or probably hospital-acquired, through varied transmission routes. The case fatality was 36%. Nosocomial infection rates fell following comprehensive infection prevention and control measures.	2021		Clin Infect Dis	72	4	690-693		10.1093/cid/ciaa816	2055	Rickman 2021
	#5415	Notes from the Field: Characteristics of Meat Processing Facility Workers with Confirmed SARS-CoV-2 Infection - Nebraska, April-May 2020	Donahue, Matthew; Sreenivasan, Nandini; Stover, Derry; Rajasingham, Anu; Watson, Joanna; Bealle, Andreea; Ritchison, Natasha; Safranek, Thomas; Waltenburg, Michelle A.; Buss, Bryan; Reefhuis, Jennita				2020		MMWR Morb Mortal Wkly Rep	69	31	1020-1022		10.15585/mmwr.mm6931a3	63	Donahue 2020
	#5416	Notes from the Field: SARS-CoV-2 Transmission Associated with High School Football Team Members - Florida, September-October 2020	Siegel, Molly; Kloppenburg, Bernhard; Woerle, Samantha; Sjoblom, Scott; Danyluk, Gregory				2021		MMWR Morb Mortal Wkly Rep	70	11	402-404		10.15585/mmwr.mm7011a3	1557	Siegel 2021
	#5417	Notes from the Field: Universal Statewide Laboratory Testing for SARS-CoV-2 in Nursing Homes - West Virginia, April 21-May 8, 2020	McBee, Shannon M.; Thomasson, Erica D.; Scott, Melissa A.; Reed, Christy L.; Epstein, Lauren; Atkins, Amy; Slemp, Catherine C.				2020		MMWR Morb Mortal Wkly Rep	69	34	1177-1179		10.15585/mmwr.mm6934a4	3669	McBee 2020
	#5438	Novel Coronavirus 2019 Transmission Risk in Educational Settings	Yung, C. F.; Kam, K. Q.; Nadua, K. D.; Chong, C. Y.; Tan, N. W. H.; Li, J.; Lee, K. P.; Chan, Y. H.; Thoon, K. C.; Ng, K. C.			Transmission risk of severe acute respiratory syndrome coronavirus 2 (SARS-CoV-2) in schools is unknown. Our investigations, especially in preschools, could not detect SARS-CoV-2 transmission despite screening of symptomatic and asymptomatic children. The data suggest that children are not the primary drivers of SARS-CoV-2 transmission in schools and could help inform exit strategies for lifting of lockdowns.	2021		Clinical Infectious Diseases	72	6	1055-1058		10.1093/cid/ciaa794	9619	Yung 2021
	#5455	The Novel Coronavirus, 2019-nCoV, is Highly Contagious and More Infectious Than Initially Estimated	Steven, Sanche; Yen Ting, Lin; Chonggang, Xu; Ethan, Romero-Severson; Nick, Hengartner; Ruian, Ke			The novel coronavirus (2019-nCoV) is a recently emerged human pathogen that has spread widely since January 2020. Initially, the basic reproductive number, R0, was estimated to be 2.2 to 2.7. Here we provide a new estimate of this quantity. We collected extensive individual case reports and estimated key epidemiology parameters, including the incubation period. Integrating these estimates and high-resolution real-time human travel and infection data with mathematical models, we estimated that the number of infected individuals during early epidemic double every 2.4 days, and the R0 value is likely to be between 4.7 and 6.6. We further show that quarantine and contact tracing of symptomatic individuals alone may not be effective and early, strong control measures are needed to stop transmission of the virus. One-sentence summaryBy collecting and analyzing spatiotemporal data, we estimated the transmission potential for 2019-nCoV.	2020								6204	Steven 2020
	#5494	Occupational Characteristics and Management Measures of Sporadic COVID-19 Outbreaks From June 2020 to January 2021 in China: The Importance of Tracking Down &quot;Patient Zero&quot	Feng, Maohui; Ling, Qiong; Xiong, Jun; Manyande, Anne; Xu, Weiguo; Xiang, Boqi			There are occupational disparities in the risk of contracting COVID-19. Occupational characteristics and work addresses play key roles in tracking down &quot;patient zero.&quot; The present descriptive analysis for occupational characteristics and management measures of sporadic COVID-19 outbreaks from June to December 2020 in China offers important new information to the international community at this stage of the pandemic. These data suggest that Chinese measures including tracking down &quot;patient zero,&quot; launching mass COVID-19 testing in the SARS-CoV-2-positive areas, designating a new high- or medium-risk area, locking down the corresponding community or neighborhood in response to new COVID-19 cases, and basing individual methods of protection on science are effective in reducing the transmission of the highly contagious SARS-CoV-2 across China.	2021		Front Public Health	9		670669-670669		10.3389/fpubh.2021.670669	1081	Feng 2021
	#5496	Occupational management of healthcare workers exposed to COVID-19	Ochoa-Leite, C.; Bento, J.; Rocha, D. R.; Vasques, I.; Cunha, R.; Oliveira, Ã_x0081_; Rocha, L.			BACKGROUND: The year 2020 was marked by the new coronavirus pandemic, resulting in millions of cases and deaths, placing healthcare workers at high risk of infection. AIMS: The aim of this study was to describe the role of an occupational health service during coronavirus disease 2019 pandemic in an oncologic hospital and characterize the most likely sources of viral infection. METHODS: The information of all healthcare workers with severe acute respiratory syndrome coronavirus 2 (SARS-CoV-2) infection from 11 March to 15 December 2020 was collected through an epidemiological survey conducted during contact tracing. The data extracted included gender, age, comorbidities, occupational group, source of infection, clinical presentation, duration of the disease, need for hospitalization and persistent or late symptoms after disease or upon returning to work. RESULTS: Out of a total of 2300 workers, 157 were infected, consisting of nurses (36%), nurse assistants (33%) and diagnostic and therapeutic professionals (10%). Physicians and administrative staff accounted for 8% each. The most frequently reported source of infection was occupational (43%), owing to worker-to-worker transmission (45%) and patient-to-worker transmission (36%). The most frequent moments of infection perceived corresponded to the removal of protective equipment during meals and moments of rest in the staff and changing rooms. CONCLUSIONS: The study revealed that occupational transmission from patients and colleagues might be an important source of SARS-CoV-2 infection in healthcare workers. Spread between colleagues accounted for 45% of the occupational source infections reported. Implementing physical distancing measures and limiting the number of people in changing and rest rooms could significantly reduce infection and related absenteeism.	2021		Occup Med (Lond)				34415346	10.1093/occmed/kqab117	6707	Ochoa-Leite 2021
	#5548	An open-access database of infectious disease transmission trees to explore superspreader epidemiology	Juliana, C. Taube; Paige, B. Miller; John, M. Drake			Historically, emerging and re-emerging infectious diseases have caused large, deadly, and expensive multi-national outbreaks. Often outbreak investigations aim to identify who infected whom by reconstructing the outbreak transmission tree, which visualizes transmission between individuals as a network with nodes representing individuals and branches representing transmission from person to person. We compiled a database of 383 published, standardized transmission trees consisting of 16 directly-transmitted diseases ranging in size from 2 to 286 cases. For each tree and disease we calculated several key statistics, such as outbreak size, average number of secondary infections, the dispersion parameter, and the number of superspreaders. We demonstrated the potential utility of the database through short analyses addressing questions about superspreader epidemiology for a variety of diseases, including COVID-19. First, we compared the frequency and contribution of superspreaders to onward transmission across diseases. COVID-19 outbreaks had significantly fewer superspreaders than outbreaks of SARS and MERS and a dispersion parameter between that of SARS and MERS. Across diseases the presence of more superspreaders was associated with greater outbreak size. Second, we further examined how early spread impacts tree size. Generally, trees sparked by a superspreader had larger outbreak sizes than those trees not sparked by a superspreader, and this trend was significant for COVID-19 trees. Third, we investigated patterns in how superspreaders are infected. Across trees with more than one superspreader, we found support for the theory that superspreaders generate other superspreaders, even when controlling for number of secondary infections. In sum, our findings put the role of superspreading to COVID-19 transmission in perspective with that of SARS and MERS and suggest an avenue for further research on the generation of superspreaders. These data have been made openly available to encourage reuse and further scientific inquiry.	2021		medRxiv					10.1101/2021.01.11.21249622	7227	Juliana 2021
	#5585	Outbreak Associated with SARS-CoV-2 B.1.617.2 (Delta) Variant in an Elementary School - Marin County, California, May-June 2021	Lam-Hine, T.; McCurdy, S. A.; Santora, L.; Duncan, L.; Corbett-Detig, R.; Kapusinszky, B.; Willis, M.			On May 25, 2021, the Marin County Department of Public Health (MCPH) was notified by an elementary school that on May 23, an unvaccinated teacher had reported receiving a positive test result for SARS-CoV-2, the virus that causes COVID-19. The teacher reported becoming symptomatic on May 19, but continued to work for 2 days before receiving a test on May 21. On occasion during this time, the teacher read aloud unmasked to the class despite school requirements to mask while indoors. Beginning May 23, additional cases of COVID-19 were reported among other staff members, students, parents, and siblings connected to the school. To characterize the outbreak, on May 26, MCPH initiated case investigation and contact tracing that included whole genome sequencing (WGS) of available specimens. A total of 27 cases were identified, including that of the teacher. During May 23-26, among the teacher's 24 students, 22 students, all ineligible for vaccination because of age, received testing for SARS-CoV-2; 12 received positive test results. The attack rate in the two rows seated closest to the teacher's desk was 80% (eight of 10) and was 28% (four of 14) in the three back rows (Fisher's exact test; p = 0.036). During May 24-June 1, six of 18 students in a separate grade at the school, all also too young for vaccination, received positive SARS-CoV-2 test results. Eight additional cases were also identified, all in parents and siblings of students in these two grades. Among these additional cases, three were in persons fully vaccinated in accordance with CDC recommendations (1). Among the 27 total cases, 22 (81%) persons reported symptoms; the most frequently reported symptoms were fever (41%), cough (33%), headache (26%), and sore throat (26%). WGS of all 18 available specimens identified the B.1.617.2 (Delta) variant. Vaccines are effective against the Delta variant (2), but risk of transmission remains elevated among unvaccinated persons in schools without strict adherence to prevention strategies. In addition to vaccination for eligible persons, strict adherence to nonpharmaceutical prevention strategies, including masking, routine testing, facility ventilation, and staying home when symptomatic, are important to ensure safe in-person learning in schools (3).	2021		MMWR Morb Mortal Wkly Rep	70	35	1214-1219	34473683	10.15585/mmwr.mm7035e2	6349	Lam-Hine 2021
	#5586	An outbreak caused by the SARS-CoV-2 Delta (B.1.617.2) variant in a care home after partial vaccination with a single dose of the COVID-19 vaccine Vaxzevria, London, England, April 2021	Williams, Sarah V.; Vusirikala, Amoolya; Ladhani, Shamez N.; Fernandez Ruiz De Olano, Elena; Iyanger, Nalini; Aiano, Felicity; Stoker, Kelly; Gopal Rao, Guduru; John, Laurence; Patel, Bharat; Andrews, Nick; Dabrera, Gavin; Ramsay, Mary; Brown, Kevin E.; Lopez Bernal, Jamie; Saliba, Vanessa			We investigated a COVID-19 outbreak of the SARS-CoV-2 Delta variant of concern in a London care home, where 8/21 residents and 14/21 staff had received a single dose of Vaxzevria (ChAdOx1-S; AstraZeneca) vaccine. We identified 24 SARS-CoV-2 infections (16 residents, 8 staff) among 40 individuals (19 residents, 21 staff); four (3 residents, 1 staff) were hospitalised, and none died. The attack rate after one vaccine dose was 35.7% (5/14) for staff and 81.3% (13/16) for residents.	2021		Euro surveill	26	27			10.2807/1560-7917.ES.2021.26.27.2100626	541	Williams 2021
	#5587	An outbreak caused by the SARS-CoV-2 Delta variant (B.1.617.2) in a secondary care hospital in Finland, May 2021	HetemÃ¤ki, Iivo; KÃ¤Ã¤riÃ¤inen, Sohvi; Alho, Pirjo; Mikkola, Janne; Savolainen-Kopra, Carita; Ikonen, Niina; Nohynek, Hanna; LyytikÃ¤inen, Outi			An outbreak caused by the SARS-CoV-2 Delta variant (B.1.617.2) spread from one inpatient in a secondary care hospital to three primary care facilities, resulting in 58 infections including 18 deaths in patients and 45 infections in healthcare workers (HCW). Only one of the deceased cases was fully vaccinated. Transmission occurred despite the use of personal protective equipment by the HCW, as advised in national guidelines, and a high two-dose COVID-19 vaccination coverage among permanent staff members in the COVID-19 cohort ward.	2021		Euro surveill	26	30			10.2807/1560-7917.ES.2021.26.30.2100636	350	HetemÃ¤ki 2021
	#5589	Outbreak in the dialysis unit: Contact tracing in a hospital based dialysis centre in the Philippines during the covid-19 pandemic	Cruzado, M. A. A.; Ferrer, F.		same paper as #1877 published in two journals?	Introduction: COVID-19 is now a global pandemic affecting millions of people Patients on dialysis are at an increased risk to COVID-19 infection due to their exposure in the health care setting Strategies for infection control and prevention are also being implemented in the dialysis units because of the increased risk of virus transmission within the unit Objective: Describe the different measures and strategies done to mitigate the spread of COVID-19 outbreak in a hospital based dialysis centre Methods: Review of the epidemic course with contact tracing was done from March 14 to May 14, 2020 in the dialysis unit of a tertiary hospital Results: Of 167 haemodialysis patients, 20 were considered COVID-19 suspects Eight tested positive-2 were traced to be exposed with the first confirmed case, 2 were handled by a COVID-19 infected healthcare worker (HCW) who was asymptomatic at time of contact while 2 asymptomatic patients tested positive during mass screening Two of 67 HCWs tested positive were exposed to patients Key interventions during the course of the outbreak included: mass testing of patients and HCWs after identifying 6 patients and 2 HCWs infected with COVID-19 using nasopharyngeal/oropharyngeal swabs by RT-PCR;dialysis of COVID-19 confirmed and suspected cases in isolation rooms separate from the dialysis unit (instead of cohorting);provision of adequate protective personal equipment for HCWs and surgical masks for all patients, environmental disinfection especially in the waiting area with strict social distancing and screening for signs and symptoms at the entrance of the unit Conclusion: Infection control strategies are needed to manage the spread of COVID-19 in dialysis centres These infection prevention measures should be implemented at the first indication of transmission in the area and should be maintained for the duration of the pandemic and until the area show no more reports of transmission	2020		Nephrology	25					7974	Cruzado 2020
	#5592	Outbreak investigation of COVID-19 in hospital food service workers	Hale, Molly; Dayot, Andrea			An outbreak of 10 COVID-19 cases among food and nutrition department employees occurred before the institution implemented universal masking and physical spacing between staff as part of an overall COVID-19 pandemic response. The outbreak highlighted the importance of early recognition of potential occupational exposure risks, prompt outbreak investigation and implementation of engineering and administrative safety controls. It also served as an opportunity for different departments within the institution to collaborate to prevent future outbreaks.	2021		Am J Infect Control	49	3	396-397		10.1016/j.ajic.2020.08.011	4268	Hale 2021
	#5593	Outbreak investigation of SARS-CoV-2 transmission in an emergency childcare centre	Soto, Julio C.; Barakat, Mireille; Hutter, Juliana Ayres; Kiely, Marilou; Moreira, Sandrine; Shapiro, B. Jesse; Murall, Carmen Lia; Parenteau, Nicolas; DÃ©silets, Joane; Lessard, Richard			OBJECTIVE: To characterize SARS-CoV-2 transmission following a COVID-19 outbreak in an emergency childcare centre (ECCC) in April 2020 in Quebec, Canada. METHODS: The study population consisted of all the children and employees who attended the ECCC as well as household contacts of the confirmed COVID-19 cases. Of the 120 individuals in the study, five cases were confirmed by epidemiological link and 25 were identified as COVID-19 by RT-PCR among which 19 were analyzed by viral whole genome sequencing. Descriptive epidemiology, social network visualization, and phylogenetic analysis were used to characterize viral transmission. RESULTS: Phylogenetic analysis identified two separate introductions of distinct lineages of SARS-CoV-2 and estimated an average effective reproductive number of Re = 1.9 (range 0.9-4.9) with a mean doubling time of 3.2 days (range 2.1-5.2). The first and most prevalent lineage was introduced by two asymptomatic children who were likely infected by their parent, a confirmed COVID-19 case working in a long-term care centre. Among infected household adults, attack rates were significantly higher in mothers than in fathers (risk ratio = 4.5; 95% CI 1.1-18.7). The extent of transmission makes it one of the largest documented outbreaks in a daycare in Canada. CONCLUSION: The analyses carried out showed the probable origin and direction of the transmission of the infection (adult-child, child-adult, and child-child), thus highlighting how asymptomatic children can efficiently transmit SARS-CoV-2.	2021		Can J Public Health	112	4	566-575		10.17269/s41997-021-00544-1	964	Soto 2021
	#5594	Outbreak investigation: transmission of COVID-19 started from a spa facility in a local community in Korea	Han, Taewon			OBJECTIVES: In Korea, there have been 10,480 confirmed cases of coronavirus disease 2019 (COVID-19) as of April 11, 2020. We investigated the transmission of COVID-19 in a cluster of cases. METHODS: We analyzed the epidemiological characteristics of 10 confirmed COVID-19 patients in an outbreak that started at Spa facility A in a local community in Korea on March 28, 2020 and traced them through April 8, 2020. Epidemiological surveys and diagnostic tests were conducted for each contact, and the secondary attack rate was estimated. RESULTS: There were 3 male confirmed patients (30.0%) and 7 female confirmed patients (70.0%), and their mean age was 53.5 years (range, 2.0 to 73.0). Two patients (20.0%) were asymptomatic. The incubation period was between 3 days and 12 days. Three confirmed patients were infected at female&#039;s Spa facility A and 7 confirmed patients were second, third, and fourth generations of transmission. Seven confirmed patients contracted COVID-19 through presymptomatic contact. In total, 192 contacts were identified, with a secondary attack rate of 3.6%. Eighty-three contacts (43.2%) were aged 40-59 years, and the secondary attack rate was the highest (12.1%) in those aged &amp;#8805;60 years. Most exposures (n=156, 81.3%) involved casual contact. The number of visitors using the female&#039;s spa facility was 58, including 3 confirmed patients, resulting in a secondary outbreak rate of 5.9%. CONCLUSIONS: This study presents a cluster of cases occurring in a setting with high temperature and humidity. The second, third, and fourth generations were transmitted through presymptomatic contact.	2020		Epidemiol Health	42		e2020056-e2020056		10.4178/epih.e2020056	3826	Han 2020
Y	#5600	Outbreak of coronavirus disease 2019 (COVID-19) among operating room staff of a tertiary referral center: An epidemiologic and environmental investigation	McDougal, April N.; Elhassani, Dana; DeMaet, Mary Ann; Shores, Shirley; Plante, Kenneth S.; Plante, Jessica A.; Pyles, Richard; Weaver, Scott C.; Williams-Bouyer, Natalie; Tyler, Brenda J.; Davis, Hollie R.; Patel, Janak	True duplicate for #5617		OBJECTIVE: Investigate an outbreak of coronavirus disease 2019 (COVID-19) among operating room staff utilizing contact tracing, mass testing for severe acute respiratory coronavirus virus 2 (SARS-CoV-2), and environmental sampling. DESIGN: Outbreak investigation. SETTING: University-affiliated tertiary-care referral center. PATIENTS: Operating room staff with positive SARS-CoV-2 molecular testing. METHODS: Epidemiologic and environmental investigations were conducted including contact tracing, environmental surveys, and sampling and review of the operating room schedule for staff-to-staff, staff-to-patient, and patient-to-staff SARS-CoV-2 transmission. RESULTS: In total, 24 healthcare personnel (HCP) tested positive for SARS-CoV-2, including nurses (29%), surgical technologists (25%), and surgical residents (16%). Moreover, 19 HCP (79%) reported having used a communal area, most commonly break rooms (75%). Overall, 20 HCP (83%) reported symptomatic disease. In total, 72 environmental samples were collected from communal areas for SARS-CoV-2 genomic testing; none was positive. Furthermore, 236 surgical cases were reviewed for transmission: 213 (90%) had negative preoperative SARS-CoV-2 testing, 21 (9%) had a positive test on or before the date of surgery, and 2 (&lt;1%) did not have a preoperative test performed. In addition, 40 patients underwent postoperative testing (mean, 13 days to postoperative testing), and 2 returned positive results. Neither of these 2 cases was linked to our outbreak. CONCLUSIONS: Complacency in infection control practices among staff during peak community transmission of SARS-CoV-2 is believed to have driven staff-to-staff transmission. Prompt identification of the outbreak led to rapid interventions, ultimately allowing for uninterrupted surgical service.	2021		Infect Control Hosp Epidemiol			2021-01-07		10.1017/ice.2021.116	1539	McDougal 2021
	#5604	An Outbreak of COVID-19 Associated with a Recreational Hockey Game - Florida, June 2020	Atrubin, David; Wiese, Michael; Bohinc, Becky			On June 16, 2020, a recreational ice hockey game was played at an ice rink in the Tampa Bay, Florida, metropolitan area. Teams A and B, each consisting of 11 players (typically six on the ice and five on the bench at any given time), included men aged 19-53 years. During the 5 days after the game, 15 persons (14 of the 22 players and a rink staff member) experienced signs and symptoms compatible with coronavirus disease 2019 (COVID-19)*; 13 of the 15 ill persons had positive laboratory test results indicating infection with SARS-CoV-2, the virus that causes COVID-19. Widespread transmission of SARS-CoV-2 has been documented at a choir practice (1) and at meat processing plants (2,3); however, apart from an outbreak involving 57 infected dancers that has been linked to high-intensity fitness dance classes in South Korea (4) and a cluster of five infected persons at a squash facility in Slovenia (5), few published reports are available regarding transmission associated with specific sports games or practices. In addition, outbreaks of COVID-19 infections among amateur hockey players in the United States have recently been reported in the news.Â†.	2020		MMWR Morb Mortal Wkly Rep	69	41	1492-1493		10.15585/mmwr.mm6941a4	3505	Atrubin 2020
	#5605	Outbreak of COVID-19 at three nursing homes in Bergen	Kittang, BÃ¥rd Reiakvam; Hofacker, Sebastian von; Solheim, Sabine Piepenstock; KrÃ¼ger, Kjell; LÃ¸land, Karina Koller; Jansen, Kristian			BACKGROUND: Nursing home residents are generally old and frail, and at high risk that COVID-19 will take a serious course. Outbreaks of COVID-19 have not previously been described in Norway, and it is important to identify mechanisms for spread of the infection and course of disease for nursing home residents with this pandemic disease. MATERIAL AND METHOD: We included residents from three nursing homes with outbreaks of COVID-19 in a retrospective observational study, and we retrieved information on the number of staff for whom SARS-CoV-2 was confirmed or who were placed in quarantine. We present resident characteristics, course of disease and mortality associated with COVID-19 in the nursing homes, as well as providing a brief description of the outbreaks. RESULTS: Forty residents were included, 26 of whom were women. The average age was 86.2 years. Thirty-seven of the residents had atypical symptoms, nine of them were asymptomatic at the time of diagnosis, and 21 died during the coronavirus infection. Contact tracing indicated that the outbreaks may have originated from staff in the pre-symptomatic or early and mild phase of the disease. SARS-CoV-2 was detected in forty-two staff members, and a further 115 were placed in quarantine. INTERPRETATION: Many residents had atypical disease presentation, and the mortality from COVID-19 was high. Spread of infection may have originated from staff, also before they displayed obvious symptoms, and contributed to extensive spread of SARS-CoV-2 in the three nursing homes.	2020		Tidsskr. nor. laegeforen	140	11			10.4045/tidsskr.20.0405	4180	Kittang 2020
	#5607	Outbreak of COVID-19 in a family, Wenzhou, China	Zhou, Zu-Mu; Zhou, Hai-Zhen; Lin, Xian-Dan; Su, Zhi-Cheng; Zhao, Lu-Shuang; Chen, Xi			Since December 2019, China has experienced a widespread outbreak of COVID-19. However, at the early stage of outbreak, investigations revealed a variety of patterns resulting in the transmission of COVID-19. Thus, it is essential to understand the transmission types and the potential for sustained human-to-human transmission. Moreover, the information regarding the characteristics of transmission helps in coordinating the current screening programme, and controlling and containing measures, and also, helps in deciding the appropriate quarantine duration. Thus, this investigation reports an outbreak of COVID-19 in a family residing in Wenzhou, Zhejiang, China during the month of January-February 2020.	2020		Epidemiol Infect	148		e103-e103		10.1017/S0950268820001089	5300	Zhou 2020
	#5609	An Outbreak of Covid-19 on an Aircraft Carrier	Kasper, Matthew R.; Geibe, Jesse R.; Sears, Christine L.; Riegodedios, Asha J.; Luse, Tina; Von Thun, Annette M.; McGinnis, Michael B.; Olson, Niels; Houskamp, Daniel; Fenequito, Robert; Burgess, Timothy H.; Armstrong, Adam W.; DeLong, Gerald; Hawkins, Robert J.; Gillingham, Bruce L.			BACKGROUND: An outbreak of coronavirus disease 2019 (Covid-19) occurred on the U.S.S. Theodore Roosevelt, a nuclear-powered aircraft carrier with a crew of 4779 personnel. METHODS: We obtained clinical and demographic data for all crew members, including results of testing by real-time reverse-transcriptase polymerase chain reaction (rRT-PCR). All crew members were followed up for a minimum of 10 weeks, regardless of test results or the absence of symptoms. RESULTS: The crew was predominantly young (mean age, 27 years) and was in general good health, meeting U.S. Navy standards for sea duty. Over the course of the outbreak, 1271 crew members (26.6% of the crew) tested positive for severe acute respiratory syndrome coronavirus 2 (SARS-CoV-2) infection by rRT-PCR testing, and more than 1000 infections were identified within 5 weeks after the first laboratory-confirmed infection. An additional 60 crew members had suspected Covid-19 (i.e., illness that met Council of State and Territorial Epidemiologists clinical criteria for Covid-19 without a positive test result). Among the crew members with laboratory-confirmed infection, 76.9% (978 of 1271) had no symptoms at the time that they tested positive and 55.0% had symptoms develop at any time during the clinical course. Among the 1331 crew members with suspected or confirmed Covid-19, 23 (1.7%) were hospitalized, 4 (0.3%) received intensive care, and 1 died. Crew members who worked in confined spaces appeared more likely to become infected. CONCLUSIONS: SARS-CoV-2 spread quickly among the crew of the U.S.S. Theodore Roosevelt. Transmission was facilitated by close-quarters conditions and by asymptomatic and presymptomatic infected crew members. Nearly half of those who tested positive for the virus never had symptoms.	2020		N Engl J Med	383	25	2417-2426		10.1056/NEJMoa2019375	3242	Kasper 2020
	#5610	Outbreak of COVID-19 on an industrial ship	Fanoy, Ewout; Ummels, Anke Elisabeth; Schokkenbroek, Valerie; van Dijk, Bas; Wiegmans, Saskia; Veenstra, Thijs; van der Eijk, Annemiek A.; Sikkema, Reina S.; de Raad, Annemieke			BACKGROUND: People on ships are at high risk for outbreaks of infectious diseases including coronavirus disease 2019 (COVID-19). A rapid and well-coordinated response is important to curb transmission of severe acute respiratory syndrome coronavirus 2 (SARS-CoV-2). We studied an outbreak on an industrial ship to improve outbreak control for ships and coordination between participating harbour partners. MATERIALS AND METHODS: Public Health Service (PHS) Rotterdam-Rijnmond performed an epidemiological investigation during the outbreak of COVID-19 among 77 seafarers on a ship in their port. The captain was interviewed about ship details and his experiences during the outbreak. The seafarers were asked to fill in questionnaires about symptoms suspicious of COVID-19 and date of symptom onset. Information about stakeholders involved in outbreak control was registered. RESULTS: The captain first contacted PHS about probable cases on March 31st 2020 via a physician ashore. One crewmember was hospitalised on April 8th and another died unexpectedly aboard on April 10th. Questionnaires distributed mid-April to the 75 remaining seafarers showed that 38 of 60 responders (63%) had had suspicious symptoms between February 15th and April 13th. None of them were tested but a total of 8 other crewmembers tested positive for COVID-19 after leaving the ship, including the hospitalised crewmember and the one who died aboard. On May 5th, the last case left isolation and the quarantine ended. Many different stakeholders were involved in the outbreak response and responsibilities were not always fully clear beforehand, causing coordination issues. CONCLUSIONS: Testing crew with COVID-19 symptoms underpins control measures and clarifies communication between stakeholders. Building a network beforehand to develop outbreak guidelines tailored to ships and local circumstances is essential to control future outbreaks on ships.	2021		Int Marit Health	72	2	87-92		10.5603/IMH.2021.0016	609	Fanoy 2021
	#5612	Outbreak of Health Care-associated Novel Coronavirus (SARS-coV-2) COVID-19 infections in the Spring of 2020	Kitagawa, Yuko			As the Director General of Keio University Hospital, I hereby document the recent outbreak of health care-associated novel coronavirus (SARS-CoV-2) COVID-19 infections at our hospital in the spring of 2020.	2021		Keio J Med	70	1	2021-01-06		10.2302/kjm.kjm-covid19-01	1656	Kitagawa 2021	Andres Garcia (2021-10-13 10:10:47)(Screen): It's worth a look to see if there is any useful data in this outbreak.;
	#5617	Outbreak of SARS-CoV-2 Among Operating Room Staff of a Tertiary Referral Center: An Epidemiologic and Environmental Investigation	McDougal, A. N.; Elhassani, D.; DeMaet, M. A.; Shores, S.; Plante, K. S.; Plante, J. A.; Pyles, R.; Weaver, S. C.; Williams-Bouyer, N.; Tyler, B. J.; Davis, H. R.; Patel, J.			OBJECTIVE: Investigate an outbreak of SARS-CoV-2 among operating room staff utilizing contact tracing, mass testing and environmental sampling. DESIGN: Outbreak investigation. SETTING: University affiliated tertiary referral center. PATIENTS: Operating room staff with positive SARS-CoV-2 molecular testing. METHODS: Epidemiologic and environmental investigations were conducted including contact tracing, environmental surveys and sampling and review of the operating room schedule for staff-to-staff, staff- to-patient and patient-to-staff SARS-CoV-2 transmission. RESULTS: Twenty-four employees tested positive for SARS-CoV-2. Nurses comprised the cohort's majority (29%) followed by surgical technologists (25%) and surgical residents (16%). Nineteen (79%) reported use of a communal area with breakrooms being the most common (75%). Twenty (83%) employees reported symptomatic disease. Seventy-two environmental samples were collected from communal areas for SARS-CoV-2 genomic testing. None was positive. Two-hundred and thirty-six surgical cases were reviewed for transmission, 213 (90%) had negative pre-operative SARS-CoV-2 testing, 21 (9%) had a positive test on or before the date of surgery and 2 (<1%) did not have a pre-operative test performed. Forty patients underwent post-operative testing (mean 13 days to post-operative testing), and 2 returned positive results. Neither case was linked to our outbreak. CONCLUSIONS: Complacency in infection control practices among staff during peak community transmission of SARS-CoV-2 is believed to have driven staff-to-staff transmission. Prompt identification of the outbreak led to rapid interventions ultimately allowing for continued uninterrupted OR operations.	2021		Infection control and hospital epidemiology			2021-01-27		10.1017/ice.2021.116	7837	McDougal 2021
	#5618	Outbreak of SARS-CoV-2 B.1.1.7 Lineage after Vaccination in Long-Term Care Facility, Germany, February-March 2021	Tober-Lau, Pinkus; Schwarz, Tatjana; Hillus, David; Spieckermann, Jana; Helbig, Elisa T.; Lippert, Lena J.; Thibeault, Charlotte; Koch, Willi; Bergfeld, Leon; Niemeyer, Daniela; MÃ¼hlemann, Barbara; Conrad, Claudia; Kasper, Stefanie; MÃ¼nn, Friederike; Kunitz, Frank; Jones, Terry C.; Suttorp, Norbert; Drosten, Christian; Sander, Leif Erik; Kurth, Florian; Corman, Victor M.			One week after second vaccinations were administered, an outbreak of B.1.1.7 lineage severe acute respiratory syndrome coronavirus 2 infections occurred in a long-term care facility in Berlin, Germany, affecting 16/20 vaccinated and 4/4 unvaccinated residents. Despite considerable viral loads, vaccinated residents experienced mild symptoms and faster time to negative test results.	2021		Emerg Infect Dis	27	8	2169-2173		10.3201/eid2708.210887	854	Tober-Lau 2021
	#5619	Outbreak of SARS-CoV-2 infection at a large refugee shelter in Toronto, April 2020: a clinical and epidemiologic descriptive analysis	Redditt, Vanessa; Wright, Vanessa; Rashid, Meb; Male, Roy; Bogoch, Isaac			BACKGROUND: There is high risk of transmission of severe acute respiratory syndrome coronavirus 2 (SARS-CoV-2) in congregate settings, including shelters. This study describes a coronavirus disease 2019 (COVID-19) outbreak and corresponding reported symptomatology at a shelter in Toronto. METHODS: This clinical and epidemiologic analysis focuses on a COVID-19 outbreak at a dedicated refugee shelter in downtown Toronto. All adult residents on site at the shelter were offered SARS-CoV-2 testing on Apr. 20, 2020. At the time of testing, residents were screened for 3 typical COVID-19 symptoms (fever, cough and shortness of breath). Among those who tested positive, a more comprehensive clinical assessment was conducted 1 day after testing and a standardized 15-item symptom screen was administered by telephone 14 days after testing. We report rates of positive test results and clinical symptoms with each assessment interval. RESULTS: Of the 63 adult residents on site at the shelter, 60 agreed to be tested. Among those tested, 41.7% (n = 25) were positive for SARS-CoV-2 infection. Of those who tested positive (n = 25), 20.0% (n = 5) reported fever, cough or shortness of breath at the time of testing. On more detailed assessment 1 day later, 70.8% (17/24) reported a broader range of symptoms. During the 14 days after testing, 87.5% (21/24) reported symptoms of infection. INTERPRETATION: We found a high rate of SARS-CoV-2 infection in this shelter population. Our study underscores the high risk of SARS-CoV-2 transmission in congregate living settings and the importance of mobilizing timely testing and management of symptomatic, paucisymptomatic and asymptomatic residents in shelters.	2020		CMAJ Open	8	4	E819-E824		10.9778/cmajo.20200165	2961	Redditt 2020
	#5620	Outbreak of SARS-CoV-2 Infections, Including COVID-19 Vaccine Breakthrough Infections, Associated with Large Public Gatherings - Barnstable County, Massachusetts, July 2021	Brown, Catherine M.; Vostok, Johanna; Johnson, Hillary; Burns, Meagan; Gharpure, Radhika; Sami, Samira; Sabo, Rebecca T.; Hall, Noemi; Foreman, Anne; Schubert, Petra L.; Gallagher, Glen R.; Fink, Timelia; Madoff, Lawrence C.; Gabriel, Stacey B.; MacInnis, Bronwyn; Park, Daniel J.; Siddle, Katherine J.; Harik, Vaira; Arvidson, Deirdre; Brock-Fisher, Taylor; Dunn, Molly; Kearns, Amanda; Laney, A. Scott			During July 2021, 469 cases of COVID-19 associated with multiple summer events and large public gatherings in a town in Barnstable County, Massachusetts, were identified among Massachusetts residents; vaccination coverage among eligible Massachusetts residents was 69%. Approximately three quarters (346; 74%) of cases occurred in fully vaccinated persons (those who had completed a 2-dose course of mRNA vaccine [Pfizer-BioNTech or Moderna] or had received a single dose of Janssen [Johnson &amp; Johnson] vaccine &amp;#8805;14 days before exposure). Genomic sequencing of specimens from 133 patients identified the B.1.617.2 (Delta) variant of SARS-CoV-2, the virus that causes COVID-19, in 119 (89%) and the Delta AY.3 sublineage in one (1%). Overall, 274 (79%) vaccinated patients with breakthrough infection were symptomatic. Among five COVID-19 patients who were hospitalized, four were fully vaccinated; no deaths were reported. Real-time reverse transcription-polymerase chain reaction (RT-PCR) cycle threshold (Ct) values in specimens from 127 vaccinated persons with breakthrough cases were similar to those from 84 persons who were unvaccinated, not fully vaccinated, or whose vaccination status was unknown (medianÂ =Â 22.77 and 21.54, respectively). The Delta variant of SARS-CoV-2 is highly transmissible (1); vaccination is the most important strategy to prevent severe illness and death. On July 27, CDC recommended that all persons, including those who are fully vaccinated, should wear masks in indoor public settings in areas where COVID-19 transmission is high or substantial.* Findings from this investigation suggest that even jurisdictions without substantial or high COVID-19 transmission might consider expanding prevention strategies, including masking in indoor public settings regardless of vaccination status, given the potential risk of infection during attendance at large public gatherings that include travelers from many areas with differing levels of transmission.	2021		MMWR Morb Mortal Wkly Rep	70	31	1059-1062		10.15585/mmwr.mm7031e2	291	Brown 2021
	#5638	Outcomes of Contact Tracing in San Francisco, California-Test and Trace During Shelter-in-Place	Sachdev, Darpun D.; Brosnan, Hannah K.; Reid, Michael J. A.; Kirian, Michelle; Cohen, Stephanie E.; Nguyen, Trang Q.; Scheer, Susan				2021		JAMA Intern Med	181	3	381-383		10.1001/jamainternmed.2020.5670	2056	Sachdev 2021
	#5662	Paediatric Contacts of Adult COVID-19 Patients: Clinical Parameters, Risk Factors, and Outcome	Farooq, A.; Sheikh, T. K.; Syed, F.; Mustafa, T.			Background. There is insufficient data in Pakistan and in South Asia regarding paediatric COVID-19 demographics and related parameters. The main aim of this study was to assess the paediatric population exposed to SARS-CoV-2 infection, their clinical parameters, risk factors, and outcome. Methods. This was a descriptive retrospective study conducted at the Pakistan Institute of Medical Sciences and Federal General Hospital Islamabad from 23rd July 2020 to 22nd August 2020. All paediatric contacts (â‰¤13 years) of one hundred adult COVID-19 patients were included. Data of the index cases was taken from the medical records. Paediatric data was collected on the phone using a predesigned proforma. Results. There were 137 paediatric contacts of 100 adult COVID-19 index cases. The index cases were predominantly males (67%) and belonged to the middle socioeconomic class (89%), and 14% succumbed to the disease. Females had more paediatric contacts. The mean age of contacts was 6.6 years, and the majority (80%) developed no symptoms. Among the symptomatic contacts, fever and cough were the most common symptoms. None of the contacts developed dyspnoea or required hospitalization. Majority of the contacts had been vaccinated with the BCG vaccine. Testing for COVID-19 was done in only 77 (56%) contacts, 25 (32%) by the government team, and 52 (67%) privately. A higher number of symptomatic contacts were positive (15/17 (88%)) as compared to that of the asymptomatic contacts (6/60 (10%)) (p=0.002). Development of symptoms in the contacts was associated with the history of respiratory illnesses, recurrent infections, use of hematinics, a positive COVID-test result, and health professionals being index cases (pâ‰¤0.01). Parents with higher education and in the health profession and the families of symptomatic contacts reported better compliance with quarantine regulations. Conclusion. A significant number of children were exposed to adult COVID-19 patients. Most paediatric contacts remained asymptomatic. Children with preexisting medical conditions and with parents in health profession were susceptible to infection.	2021		International Journal of Pediatrics (United Kingdom)	2021				10.1155/2021/2141128	9238	Farooq 2021
	#5671	A Pandemic in Times of Global Tourism: Superspreading and Exportation of COVID-19 Cases from a Ski Area in Austria	Correa-MartÃ­nez, Carlos L.; Kampmeier, Stefanie; KÃ¼mpers, Philipp; Schwierzeck, Vera; Hennies, Marc; Hafezi, Wali; KÃ¼hn, Joachim; PavenstÃ¤dt, Hermann; Ludwig, Stephan; Mellmann, Alexander				2020		J. clin. microbiol	58	6			10.1128/JCM.00588-20	5896	Correa-MartÃ­nez 2020
	#5675	Pandemic Planning in Homeless Shelters: A Pilot Study of a Coronavirus Disease 2019 (COVID-19) Testing and Support Program to Mitigate the Risk of COVID-19 Outbreaks in Congregate Settings	Shea, Timothy; Bodkin, Claire; Mokashi, Vaibhav; Beal, Kerry; Wiwcharuk, Jill; Lennox, Robin; Guenter, Dale; Smieja, Marek; Bulir, David; Chong, Sylvia			We tested 104 residents and 141 staff for coronavirus disease 2019 who failed daily symptom screening in homeless shelters in Hamilton, Canada. We detected 1 resident (1%), 7 staff (5%), and 1 case of secondary spread. Shelter restructuring to allow physical distancing, testing, and isolation can decrease outbreaks in shelters.	2021		Clin Infect Dis	72	9	1639-1641		10.1093/cid/ciaa743	1217	Shea 2021
	#5688	Partial protection of Sinopharm vaccine against SARS COV2 during recent outbreak in Bahrain	Jahromi, Mohamed; Al Sheikh, Mona Hmoud			BACKGROUND: In order to impart immunity against SARS COV 2 in the community, the oil rich countries of the Gulf Cooperation Council (GCC) provided citizens and expatriates with free vaccination. Different types of vaccination brands were utilized for this purpose. The purpose of this study is to determine the efficacy of the different types of vaccinations used. METHODS: This is an observational analytical case study of one Bahraini family who were vaccinated with 1st, 2nd or no dose. RESULTS: Out of 22 double dose recipients of SARS COV2 vaccine, 20 were infected. Those 20 were vaccinated against SARS COV 2 using Sinopharm, the rest (2) were in direct contact with the source but were vaccinated against SARS COV 2 using other type of vaccine. Out of 26 single dose recipients of Sinopharm vaccine, 23 were infected. The other three were not in direct contact with the infected source. Social gathering has been the main source of transmission. The infection has been mild with headache, chest pain. From 20 cases with double dose vaccinations only one had a lung infection and needed hospitalization. Out of 23 cases with single dose vaccinations 10 were hospitalized due to lung infections. All family members who were not vaccinated were infected, three were hospitalized one of which was deceased due to diabetes mellitus complications. CONLCUSION: Sinopharm provides partial protection against SARS COV 2 infection. That might be due to lack of its potential to detect recent variations in the protein structure of spike(S) protein of virus.	2021		Microb Pathog	158		105086-105086		10.1016/j.micpath.2021.105086	531	Jahromi 2021
	#5694	Partnering with Local Hospitals and Public Health to Manage COVID-19 Outbreaks in Nursing Homes	Montoya, Ana; Jenq, Grace; Mills, John P.; Beal, Jennifer; Diviney Chun, Erin; Newton, Duane; Gibson, Kristen; Mantey, Julia; Hurst, Kristen; Jones, Karen; Mody, Lona			BACKGROUND/OBJECTIVES: Almost half of deaths related to COVID-19 in the United States are linked to nursing homes (NHs). We describe among short-term and long-term residents at three NHs in Michigan the outbreak identification process, universal testing, point prevalence of COVID-19, and subsequent containment efforts, outcomes, and challenges. DESIGN: Outbreak investigation. SETTING: Three NHs in southeast Michigan. PARTICIPANTS: All residents (N = 215) at three NHs (total beds = 356) affiliated with a large academic healthcare system. METHODS: Upon detection of confirmed cases within the facility, each NH in collaboration and consultation with local hospital, public health officials, and parent corporation implemented immediate facility-wide testing and the following intervention measures: cohorting of COVID-19 positive residents; communication regarding testing and results with residents, healthcare professionals, and families; personal protective equipment reeducation and use throughout facilities; and dedicated staffing for infected patients cohorted in a dedicated COVID-19 wing. We collected patient data regarding demographics, symptoms, comorbidities, hospitalization, and 14-day outcomes. RESULTS: A total of 29 cases of COVID-19 were identified at three participating NHs. Nineteen cases of COVID-19 were identified through symptom-triggered testing from March 23 to April 23, 2020; 10 (4.7%) additional cases were identified through universal testing of 215 residents conducted from April 7 to 15, 2020. The hospitalization rate was 37.9%. The case fatality rate was 20.7% (6/29); these patients had multiple comorbidities. No residents who tested positive through the point-prevalence survey required hospitalization, and five were discharged home within 14 days. CONCLUSION: Proactive and coordinated steps between NH medical directors and administrators, referral hospitals including their laboratories, and local public health officials are necessary to rapidly respond to an outbreak and limit the transmission of COVID-19. This coordinated public health approach may save lives, minimize the burden to the healthcare system, and reduce healthcare costs.	2021		J Am Geriatr Soc	69	1	30-36		10.1111/jgs.16869	2261	Montoya 2021
	#5703	Patient outcomes of contact tracing for COVID-19 in a pediatric hospital	Smathers, S.; Deming, R.; Le Goff, L.; Lenar, D.; Gebeline-myers, C.; Trella, J.; Coffin, S. E.; Sammons, J. S.			Background: Contact tracing is a critical component in controlling the spread of infectious diseases. During the COVID-19 pandemic, the demands for contract tracing far exceeded the resources available to infection prevention and control (IPC) programs. Leveraging our Poison Control Center, our organization established a Contact Tracing Center (CTC) with content expertise and oversight by IPC and Occupational Health. The CTC identifies exposed patients and employees, provides testing guidance and scheduling, and offers post-exposure recommendations for employees. We describe patient outcomes due to employee exposures in a pediatric healthcare system. Methods: Exposure data about employee to patient exposures (EPE) were captured real-time by scripted telephone interviews by our CTC. Chart review was performed to determine outcomes of exposed patients. A concerning exposure from a direct patient care provider to a patient was defined as unprotected contact at less than 6 feet for greater than 5 minutes in the 24 hours prior to developing symptoms. Data were analyzed to determine COVID-19 conversion rates for children exposed to pre-symptomatic and symptomatic employees based upon exposure risk stratification, window of exposure, and employees who worked with symptoms. Results: From March 2020 - present, we identified 38 EPE that involved 10 employees;26 EPE were pre-symptomatic and 12 EPE symptomatic exposures. The average number of EPE per employee was 3.8 (SD 3.01). There were no secondary transmission events to patients from either pre-symptomatic or symptomatic employees. After instituting universal masking, the number of concerning exposures to patients were 3 compared to 35 prior to universal masking. Conclusion: We describe the experience of a novel Contact Tracing Center, leveraging alternate staffing pools to track EPE resulting in no secondary transmission to patients either before or after universal masking. We credit sick policy adherence, high hand hygiene compliance, use of standard precautions, universal masking, robust contact tracing operations and a strong data collection system to identify process gaps.	2020		Open Forum Infectious Diseases	7	SUPPL 1	S309-S310		10.1093/ofid/ofaa439.680	1430	Smathers 2020	EmmaY Yu (2021-10-11 02:47:57)(Screen): include "zero"s = no secondary transmission events;
	#5713	Pattern of early human-to-human transmission of Wuhan 2019 novel coronavirus (2019-nCoV), December 2019 to January 2020	Riou, Julien; Althaus, Christian L.			Since December 2019, China has been experiencing a large outbreak of a novel coronavirus (2019-nCoV) which can cause respiratory disease and severe pneumonia. We estimated the basic reproduction number R0 of 2019-nCoV to be around 2.2 (90% high density interval: 1.4-3.8), indicating the potential for sustained human-to-human transmission. Transmission characteristics appear to be of similar magnitude to severe acute respiratory syndrome-related coronavirus (SARS-CoV) and pandemic influenza, indicating a risk of global spread.	2020		Euro surveill	25	4			10.2807/1560-7917.ES.2020.25.4.2000058	6233	Riou 2020
	#5716	Patterns and descriptors of COVID-19 testing and lab-confirmed COVID-19 incidence in Manitoba, Canada, March 2020-May 2021: A population-based study	Righolt, C. H.; Zhang, G.; Sever, E.; Wilkinson, K.; Mahmud, S. M.			BACKGROUND: We studied lab-confirmed COVID-19 infection (LCCI) testing, incidence, and severity. METHODS: We included all Manitoba residents and limited our severity analysis to LCCI patients. We calculated testing, incidence and vaccination rates between March 8, 2020 and June 1, 2021. We estimated the association between patient characteristics and testing (rate ratio [RR]; Poisson regression), including the reason for testing (screening, symptomatic, contact/outbreak asymptomatic), incidence (hazard ratio [HR]; Cox regression), and severity (prevalence ratio [PR], Cox regression). FINDINGS: The overall testing rate during the second/third wave was 570/1,000 person-years, with an LCCI rate of 50/1,000 person-years. The secondary attack rate during the second/third wave was 16%. Across regions, young children (<10) had the lowest positivity for symptomatic testing, the highest positivity for asymptomatic testing, and the highest risk of LCCI as asymptomatic contact. People in the lowest income quintile had the highest risk of LCCI, 1.3-6x the hazard of those in the highest income quintile. Long-term care (LTC) residents were particularly affected in the second wave with HRs>10 for asymptomatic residents. INTERPRETATION: Although the severity of LCCI in children was low, they have a high risk of asymptomatic positivity. The groups most vulnerable to LCCI, who should remain a focus of public health, were residents of Manitoba's North, LTC facilities, and low-income neighbourhoods. FUNDING: Canada Research Chair Program.	2021		Lancet Reg Health Am			100038	34409400	10.1016/j.lana.2021.100038	6799	Righolt 2021
	#5758	Performance and feasibility of universal PCR admission screening for SARS-CoV-2 in a German tertiary care hospital	KrÃ¼ger, SÃ¶ren; Leskien, Miriam; Schuller, Patricia; Prifert, Christiane; WeiÃŸbrich, Benedikt; Vogel, Ulrich; Krone, Manuel			Anamnestic screening of symptoms and contact history is applied to identify coronavirus disease 2019 (COVID-19) patients on admission. However, asymptomatic and presymptomatic patients remain undetected although the viral load may be high. In this retrospective cohort study, all hospitalized patients who received polymerase chain reaction (PCR)Â admission testing from March 26th until May 24th, 2020 were included. Data on COVID-19-specific symptoms and contact history to COVID-19 cases were retrospectively extracted from patient files and from contact tracing notes.Â The compliance to the universal testing protocol was high with 90%. Out of 6940 tested patients, 27 new severe acute respiratory syndrome coronavirus-2Â infections (0.4%) were detected. Seven of those COVID-19 cases (26% of all new cases) were asymptomatic and had no positive contact history, but were identified through a positive PCR test. The number needed to identify an asymptomatic patient was 425 in the first wave of the epidemic, 1218 in the low incidence phase. The specificity of the method was above 99.9%.Â Universal PCR testing was highly accepted by staff as demonstrated by high compliance. The costs to detect one asymptomatic case in future studies need to be traded off against the costs and damage caused by potential outbreaks of COVID-19.	2021		J Med Virol	93	5	2890-2898		10.1002/jmv.26770	2726	KrÃ¼ger 2021
	#5778	Person to person transmission of pneumonia associated with the novel severe acute respiratory syndrome coronavirus 2 (SARS-CoV-2): a familial cluster analysis in North Central Nigeria	Akyala, Adamu Ishaku; Muhammad, Liman; Akabe, Emmanuel; Akinyoade, Akinyinka; Agogo, Emmanuel			The continued absence of viable vaccines, limited diagnostic tools, insufficient protocol for isolation period, and weak health care system in developing countries with Nigeria inclusive heightens the tension trailing the arrival of Novel SARS-CoV-2 that was officially declared a global health emergency by World Health Organization (WHO) in January 2020. In this context, this study assesses the adequacy and potency of treatment for pneumonia associated with the Novel SARS-CoV-2. Counting from 27th February 2020, exponential rise in cases of SARS-CoV-2 has been recorded in Nigeria. Despite limited data on person-to-person transmission or nosocomial transmission, we report the epidemiological features of a familial cluster of 4 positive cases to SARS-CoV-2 in Nasarawa State, North Central Nigeria. This cluster presented with an unexplained pneumonia after having contact with a family member who died after manifesting symptoms of Novel SARS-CoV-2; the test came out positive after his demise. Real-time reverse transcriptase polymerase chain reaction (RT-PCR) tests for SARS-CoV-2 nucleic acid were performed using nasopharyngeal swabs (Novel Coronavirus PCR Fluorescence Diagnostic Kit, BioGerm Medical Biotechnology at the Nigeria Centre for Disease Control (NCDC) in Abuja. Nigeria. From March 10, 2020, we enrolled a family of four patients out of a family of 10 who were positive to novel coronavirus. Four family members (aged 36-43 years) all presented with fever, upper or lower respiratory tract symptoms, or diarrhea, or a combination of these 3-6 days after exposure. These conditions continued to manifest at the Federal Medical Center, Keffi in Nasarawa State, 3-7 days after symptom onset. Their nasopharyngeal or throat swabs of these 10 family members were taken and four returned positive to coronavirus, while six tested negative. The epidemiological evidence from our study on familial cluster analysis reveals possible transmission of Novel SARS-CoV-2 during the incubation period. Study outcomes underscore the importance of probing contact history of potentially infected individuals, for prompt identification to preventing further spread.	2020		Pan Afr Med J	37		99-99		10.11604/pamj.2020.37.99.23609	2712	Akyala 2020
	#5805	Phylodynamics reveals the role of human travel and contact tracing in controlling COVID-19 in four island nations	Jordan, Douglas; Fabio, K. Mendes; Remco, Bouckaert; Dong, Xie; Cinthy, L. Jimenez-Silva; Christiaan, Swanepoel; Joep de, Ligt; Xiaoyun, Ren; Matt, Storey; James, Hadfield; Colin, R. Simpson; Jemma, L. Geoghegan; Alexei, J. Drummond; David, Welch			BackgroundNew Zealand, Australia, Iceland, and Taiwan all saw success at controlling the first wave of the COVID-19 pandemic. As islands, they make excellent case studies for exploring the effects of international travel and human movement on the spread of COVID-19. MethodsWe employed a range of robust phylodynamic methods and genome subsampling strategies to infer the epidemiological history of SARS-CoV-2 in these four countries. We compared these results to transmission clusters identified by the New Zealand Ministry of Health by contract tracing strategies. FindingsWe estimated the effective reproduction number of COVID-19 as 1-1.4 during early stages of the pandemic, and show that it declined below 1 as human movement was restricted. We also showed that this disease was introduced many times into each country, and that introductions slowed down markedly following the reduction of international travel in mid March 2020. Finally, we confirmed that New Zealand transmission clusters identified via standard health surveillance strategies largely agree with those defined by genomic data. InterpretationWe have demonstrated how the use of genomic data and computational biology methods can assist health officials in characterising the epidemiology of viral epidemics, and for contact tracing. FundingThis research was funded by the Health Research Council of New Zealand, the Ministry of Business, Innovation, and Employment, the Royal Society of New Zealand, and the New Zealand Ministry of Health. Research in ContextO_ST_ABSEvidence before this studyC_ST_ABSOur study looks at the early months of the COVID-19 pandemic, a period in which the first wave was controlled in four &quot;island&quot; nations - New Zealand, Australia, Taiwan, and Iceland. All prior data used in this study was collected from late 2019 until the end of April 2020. This includes over 3000 SARS-CoV-2 genomic sequences which were collected in this period (and subsequently deposited into GISAID), as well as arrival and departure information (provided by official statistics from each country), human mobility data collected from mobile phones (by Apple), and COVID-19 case data (released by the World Health Organisation). Even early on during the COVID-19 pandemic, the properties of SARS-CoV-2 - including the reproduction number and mutation rate - were well characterised, and a range of these estimates have been covered in our article. Our Bayesian phylodynamic models, including their prior distributions, are informed by all of the above sources of information. Finally, we have incorporated all of the available information on COVID-19 transmission clusters identified by the New Zealand Ministry of Health during this period. Added value of this studyWe quantified the decline in the reproduction number of SARS-CoV-2, following the decline in human mobility, in four &quot;island&quot; countries. We also demonstrated how importation events of SARS-CoV-2 into each considered country declined markedly following the reduction of international travel. Our results shed a different light on these patterns because of (i) our locations of choice - the four countries had success in dealing with the first pandemic wave, with their geographic isolation contributing to cleaner signals of human mobility, and (ii) our novel and empirically driven phylodynamic model, which we built from explicitly modelling mobile phone data in the four islands. Furthermore, by crossing epidemiological against ge3nomic data, our paper quantitatively assesses the ability of contact tracing, as implemented by the New Zealand Ministry of Health (NZMH), in identifying COVID-19 transmission clusters. We find evidence for a high efficacy of the specific measures taken - and when they were taken - by the NZMH in identifying transmission clusters, considered worldwide to have been successful in its response to the pandemic. Our analyses also illustrate the power of viral genomic data in assisting contact tracing. Implications of all the available evidenceThe conclusions drawn from this research infor effective policy for locations pursuing an elimination strategy. We confirm the accuracy of standard contact tracing methods at identifying clusters and show how these methods are improved using genomic data. We demonstrate how the overseas introduction rates and domestic transmission rates of an infectious viral agent can be surveilled using genomic data, and the important role each plays in overall transmission. Specifically, we have quantified these processes for four countries and have shown that they did decline significantly following declines in human travel and mobility. The phylodynamic methods used in this work is shown to be robust and applicable to a range of scenarios where appropriate subsampling is used.	2020								4376	Jordan 2020
	#5808	Phylogenetic analysis of SARS-CoV-2 in Boston highlights the impact of superspreading events	Lemieux, Jacob E.; Siddle, Katherine J.; Shaw, Bennett M.; Loreth, Christine; Schaffner, Stephen F.; Gladden-Young, Adrianne; Adams, Gordon; Fink, Timelia; Tomkins-Tinch, Christopher H.; Krasilnikova, Lydia A.; DeRuff, Katherine C.; Rudy, Melissa; Bauer, Matthew R.; Lagerborg, Kim A.; Normandin, Erica; Chapman, SinÃ©ad B.; Reilly, Steven K.; Anahtar, Melis N.; Lin, Aaron E.; Carter, Amber; Myhrvold, Cameron; Kemball, Molly E.; Chaluvadi, Sushma; Cusick, Caroline; Flowers, Katelyn; Neumann, Anna; Cerrato, Felecia; Farhat, Maha; Slater, Damien; Harris, Jason B.; Branda, John A.; Hooper, David; Gaeta, Jessie M.; Baggett, Travis P.; Connell, James; Gnirke, Andreas; Lieberman, Tami D.; Philippakis, Anthony; Burns, Meagan; Brown, Catherine M.; Luban, Jeremy; Ryan, Edward T.; Turbett, Sarah E.; LaRocque, Regina C.; Hanage, William P.; Gallagher, Glen R.; Madoff, Lawrence C.; Smole, Sandra; Pierce, Virginia M.; Rosenberg, Eric			Analysis of 772 complete severe acute respiratory syndrome coronavirus 2 (SARS-CoV-2) genomes from early in the Boston-area epidemic revealed numerous introductions of the virus, a small number of which led to most cases. The data revealed two superspreading events. One, in a skilled nursing facility, led to rapid transmission and significant mortality in this vulnerable population but little broader spread, whereas other introductions into the facility had little effect. The second, at an international business conference, produced sustained community transmission and was exported, resulting in extensive regional, national, and international spread. The two events also differed substantially in the genetic variation they generated, suggesting varying transmission dynamics in superspreading events. Our results show how genomic epidemiology can help to understand the link between individual clusters and wider community spread.	2021		Sci. (N.Y., N.Y.)	371	6529			10.1126/science.abe3261	51	Lemieux 2021
	#5833	Pilot Investigation of SARS-CoV-2 Secondary Transmission in Kindergarten Through Grade 12 Schools Implementing Mitigation Strategies - St. Louis County and City of Springfield, Missouri, December 2020	Dawson, Patrick; Worrell, Mary Claire; Malone, Sara; Tinker, Sarah C.; Fritz, Stephanie; Maricque, Brett; Junaidi, Sadaf; Purnell, Gemille; Lai, Albert M.; Neidich, Julie A.; Lee, Justin S.; Orscheln, Rachel C.; Charney, Rachel; Rebmann, Terri; Mooney, Jon; Yoon, Nancy; Petit, Machelle; Schmidt, Spring; Grabeel, Jean; Neill, Lee Ann; Barrios, Lisa C.; Vallabhaneni, Snigdha; Williams, Randall W.; Goddard, Clay; Newland, Jason G.; Neatherlin, John C.; Salzer, Johanna S.			Many kindergarten through grade 12 (K-12) schools offering in-person learning have adopted strategies to limit the spread of SARS-CoV-2, the virus that causes COVID-19 (1). These measures include mandating use of face masks, physical distancing in classrooms, increasing ventilation with outdoor air, identification of close contacts,* and following CDC isolation and quarantine guidanceÂ† (2). A 2-week pilot investigation was conducted to investigate occurrences of SARS-CoV-2 secondary transmission in K-12 schools in the city of Springfield, Missouri, and in St. Louis County, Missouri, during December 7-18, 2020. Schools in both locations implemented COVID-19 mitigation strategies; however, Springfield implemented a modified quarantine policy permitting student close contacts aged &amp;#8804;18 years who had school-associated contact with a person with COVID-19 and met masking requirements during their exposure to continue in-person learning.Â§ Participating students, teachers, and staff members with COVID-19 (37) from 22 schools and their school-based close contacts (contacts) (156) were interviewed, and contacts were offered SARS-CoV-2 testing. Among 102 school-based contacts who received testing, two (2%) had positive test results indicating probable school-based SARS-CoV-2 secondary transmission. Both contacts were in Springfield and did not meet criteria to participate in the modified quarantine. In Springfield, 42 student contacts were permitted to continue in-person learning under the modified quarantine; among the 30 who were interviewed, 21 were tested, and none received a positive test result. Despite high community transmission, SARS-CoV-2 transmission in schools implementing COVID-19 mitigation strategies was lower than that in the community. Until additional data are available, K-12 schools should continue implementing CDC-recommended mitigation measures (2) and follow CDC isolation and quarantine guidance to minimize secondary transmission in schools offering in-person learning.	2021		MMWR Morb Mortal Wkly Rep	70	12	449-455		10.15585/mmwr.mm7012e4	1653	Dawson 2021
	#5834	Piloting an integrated SARS-CoV-2 testing and data system for outbreak containment among college students: A prospective cohort study	Packel, Laura; Reingold, Arthur; Hunter, Lauren; Facente, Shelley; Li, Yi; Harte, Anna; Nicolette, Guy; Urnov, Fyodor D.; Lu, Michael; Petersen, Maya			BACKGROUND: Colleges and universities across the country are struggling to develop strategies for effective control of COVID-19 transmission as students return to campus. METHODS AND FINDINGS: We conducted a prospective cohort study with students living on or near the UC Berkeley campus from June 1st through August 18th, 2020 with the goal of providing guidance for campus reopening in the safest possible manner. In this cohort, we piloted an alternative testing model to provide access to low-barrier, high-touch testing and augment student-driven testing with data-driven adaptive surveillance that targets higher-risk students and triggers testing notifications based on reported symptoms, exposures, or other relevant information. A total of 2,180 students enrolled in the study, 51% of them undergraduates. Overall, 6,247 PCR tests were administered to 2,178 students over the two-month period. Overall test positivity rate was 0.9%; 2.6% of students tested positive. Uptake and acceptability of regular symptom and exposure surveys was high; 98% of students completed at least one survey, and average completion rate was 67% (Median: 74%, IQR: 39%) for daily reporting of symptoms and 68% (Median: 75%, IQR: 40%) for weekly reporting of exposures. Of symptom-triggered tests, 5% were PCR-positive; of exposure-triggered tests, 10% were PCR-positive. The integrated study database augmented traditional contact tracing during an outbreak; 17 potentially exposed students were contacted the following day and sent testing notifications. At study end, 81% of students selected their desire &quot;to contribute to UC Berkeley&#039;s response to COVID-19&quot; as a reason for their participation in the Safe Campus study. CONCLUSIONS: Our results illustrate the synergy created by bringing together a student-friendly, harm reduction approach to COVID-19 testing with an integrated data system and analytics. We recommend the use of a confidential, consequence-free, incentive-based daily symptom and exposure reporting system, coupled with low-barrier, easy access, no stigma testing. Testing should be implemented alongside a system that integrates multiple data sources to effectively trigger testing notifications to those at higher risk of infection and encourages students to come in for low-barrier testing when needed.	2021		PLoS One	16	1	e0245765-e0245765		10.1371/journal.pone.0245765	2420	Packel 2021
	#5838	Pitfall of Universal Pre-Admission Screening for SARS-CoV-2 in a Low Prevalence Country	Jung, Jiwon; Kim, Jinyeong; Lim, Joon Seo; Kim, Eun Ok; Kim, Mi-Na; Kim, Sung-Han			It is unclear whether universal PCR screening for SARS-CoV-2 in asymptomatic individuals prior to admission is useful. From April to December 2020, the positive rate of universal pre-admission screening was 0.005% (4/76,521) in a tertiary care hospital in Korea. The positive rates were not different between the periods (period 1 (daily new patients of &lt;1 per million inhabitants) vs. period 2 (1-8.3 per million inhabitants) vs. period 3 (10.3 to 20 per million inhabitants); P = 0.45). Universal pre-admission screening for SARS-CoV-2 had a lower positive rate than that of symptom-based screening (0.005% vs. 0.049% (53/109,257), p &lt; 0.001). In addition, seven patients with negative pre-admission test results had subsequent positive PCR during hospitalization, and four patients had secondary transmission. Universal pre-admission PCR screening may not be practical in settings of low prevalence of COVID-19, and negative PCR results at admission should not serve as a basis for underestimating the risk of nosocomial spread from asymptomatic patients.	2021		Viruses	13	5			10.3390/v13050804	1195	Jung 2021
	#5896	The possibility of SARS-CoV-2 transmission in a haemodialysis unit - report from a large in-hospital centre	Gubensek, J.; Vajdic Trampuz, B.; Persic, V.; Gregorcic, S.; Mrvic, T.; Arnol, M.			Data on the possibility of transmission of Severe Acute Respiratory Syndrome Coronavirus 2 (SARS-CoV-2) during the provision of chronic haemodialysis, which often entails many person-to-person contacts, are lacking. We report a follow-up of the in-centre contacts of three positive chronic haemodialysis patients. Under strict preventive measures, only one patient out of 21 patient-contacts and 29 personnel-contacts tested positive within 2 weeks after the last contact. This patient, case #3, most likely became infected during unprotected, organised group transportation to the dialysis centre.	2020		Epidemiol Infect	148		e226-e226		10.1017/S0950268820002277	3517	Gubensek 2020
	#5897	Possible aerosol transmission of COVID-19 associated with an outbreak in an apartment in Seoul, South Korea, 2020	Hwang, Seo Eun; Chang, Je Hwan; Oh, Bumjo; Heo, Jongho			BACKGROUND: Scientists have strongly implied that aerosols could be the plausible cause of coronavirus disease-2019 (COVID-19) transmission; however, aerosol transmission remains controversial. THE STUDY: We investigated the epidemiological relationship among infected cases on a recent cluster infection of COVID-19 in an apartment building in Seoul, South Korea. All infected cases were found along two vertical lines of the building, and each line was connected through a single air duct in the bathroom for natural ventilation. Our investigation found no other possible contact between the cases than the airborne infection through a single air duct in the bathroom. The virus from the first infected case can be spread to upstairs and downstairs through the air duct by the (reverse) stack effect, which explains the air movement in a vertical shaft. CONCLUSIONS: This study suggests aerosol transmission, particularly indoors with insufficient ventilation, which is underappreciated.	2021		Int J Infect Dis	104		73-76		10.1016/j.ijid.2020.12.035	2821	Hwang 2021
	#5908	Post-outbreak serological screening for SARS-CoV-2 infection in healthcare workers at a Swedish University Hospital	Strand, Rasmus; FernstrÃ¶m, Nils; Holmberg, Anna; De Marinis, Yang; Fraenkel, Carl-Johan; Rasmussen, Magnus			BACKGROUND: Nosocomial outbreaks of coronavirus disease 2019 (COVID-19) can have devastating consequences from both a resource cost and patient healthcare perspective. Relying on reverse transcription-polymerase chain reaction (RT-PCR) for identifying infected individuals may result in missed cases. Screening for antibodies after an outbreak can help to find missed cases and better illuminate routes of transmission. METHODS: In this study, we present the results of a serological screening of the healthcare workers (HCWs) on a ward for infectious diseases in Sweden with a point-of-care antibody test 8Â weeks after an outbreak of COVID-19. In all, 107/123 (87%) of HCWs who were tested with RT-PCR in the outbreak investigation participated in this study on seroprevalence. Participants were also asked to fill out a questionnaire entailing epidemiological data. The cohort was stratified by RT-PCR result and the resulting groups were compared to each other. RESULTS: Six (8%) HCWs who were tested RT-PCR negative during the outbreak investigation had developed specific IgG antibodies against severe acute respiratory syndrome coronavirus 2 (SARS-CoV-2). These HCWs had all worked shifts with colleagues who later were tested RT-PCR positive during the outbreak. CONCLUSIONS: Our results indicate that a serological follow-up screening after an outbreak may be used as a complement to virus detection in an outbreak situation. However, immunoglobulin (Ig) G-detection should also be performed at the start of an outbreak, to facilitate interpretation of the results.	2021		Infect Dis (Lond)	53	9	707-712		10.1080/23744235.2021.1925739	1138	Strand 2021
	#5915	Postvaccination SARS-CoV-2 infections among skilled nursing facility residents and staff members - Chicago, Illinois, December 2020-March 2021	Teran, Richard A.; Walblay, Kelly A.; Shane, Elizabeth L.; Xydis, Shannon; Gretsch, Stephanie; Gagner, Alexandra; Samala, Usha; Choi, Hyeree; Zelinski, Christy; Black, Stephanie R.				2021		Am J Transplant	21	6	2290-2297		10.1111/ajt.16634	19	Teran 2021
Y	#5936	The Potential Role of Super Spread Events in SARS-COV-2 Pandemic;a Narrative Review	Kyriakopoulos, A. M.; Papaefthymiou, A.; Georgilas, N.; Doulberis, M.; Kountouras, J.	Review		Coronaviruses, members of Coronaviridae family, cause extensive epidemics of vast diseases like severe acute respiratory syndrome (SARS) and Coronavirus Disease-19 (COVID-19) in animals and humans. Super spread events (SSEs) potentiate early outbreak of the disease and its constant spread in later stages. Viral recombination events within species and across hosts lead to natural selection based on advanced infectivity and resistance. In this review, the importance of containment of SSEs was investigated with emphasis on stopping COVID-19 spread and its socio-economic consequences. A comprehensive search was conducted among literature available in multiple electronic sources to find articles that addressed the &quot;potential role of SSEs on severe acute respiratory syndrome coronavirus 2 (SARS-COV-2) pandemic&quot; and were published before 20th of August 2020. Overall, ninety-eight articles were found eligible and reviewed. Specific screening strategies within potential super spreading host groups can also help to efficiently manage severe acute respiratory syndrome coronavirus 2 (SARS-COV-2) epidemics, in contrast to the partially effective general restriction measures. The effect of SSEs on previous SARS epidemics has been documented in detail. However, the respective potential impact of SSEs on SARS-COV-2 outbreak is composed and presented in the current review, thereby implying the warranted effort required for effective SSE preventive strategies, which may lead to overt global community health benefits. This is crucial for SARS-COV-2 pandemic containment as the vaccine(s) development process will take considerable time to safely establish its potential usefulness for future clinical usage.	2020		Archives of Academic Emergency Medicine	8	1	2021-01-14		10.22037/aaem.v8i1.749	2440	Kyriakopoulos 2020
	#5941	The Potential Transmission of SARS-CoV-2 from Patients with Negative RT-PCR Swab Tests to Others: Two Related Clusters of COVID-19 Outbreak	Cao, Guoqing; Tang, Shaotao; Yang, Dehua; Shi, Wenjia; Wang, Xiaorong; Wang, Hua; Li, Chen; Wei, Jia; Ma, Ling			In December 2019, a cluster of cases of acute respiratory illness, novel coronavirus-infected pneumonia, occurred in Wuhan, Hubei Province, China. The false-negative nasopharyngeal swabs for SARS-CoV-2 caused delayed diagnosis of COVID-19, which hindered the prevention and control of the pandemic. The transmission risk of SARS-CoV-2 in negative nasopharyngeal swabs cases has rarely been addressed previously. This study evaluated two clusters of COVID-19 in six patients, four of whom (66.7%) tested negative for RNA of SARS-CoV-2 on RT-PCR of nasopharyngeal swabs. All epidemiological, clinical, and laboratory data were collected. The first cluster was a nosocomial infection of four health care providers in early January. One case resulted in a sequential familial cluster of infection. All patients either self-quarantined at home or were admitted to hospital for isolated treatment. All recovered and were anti-SARS-CoV-2 IgG- and/or IgM-positive (100%) for serological detection of SARS-CoV-2 at the recovery stage. Our study provides a cautionary warning that negative results for nasopharyngeal swabs of suspected SARS-CoV-2 infection can increase the risk of nosocomial infection among health care providers. Serologic detection for anti-SARS-CoV-2 IgG and/or IgM is an important test in the diagnosis of COVID-19.	2020		Jpn J Infect Dis	73	6	399-403		10.7883/yoken.JJID.2020.165	2909	Cao 2020
	#5942	Potential transmission of SARS-CoV-2 on a flight from Singapore to Hangzhou, China: An epidemiological investigation	Chen, Junfang; He, Hanqing; Cheng, Wei; Liu, Yan; Sun, Zhou; Chai, Chengliang; Kong, Qingxin; Sun, Wanwan; Zhang, Jiaqi; Guo, Song; Shi, Xuguang; Wang, Jinna; Chen, Enfu; Chen, Zhiping			BACKGROUND: Between January 24, 2020 and February 15, 2020, an outbreak of COVID-19 occurred among 335 passengers on a flight from Singapore to Hangzhou in China. This study aimed to investigate the source of the outbreak and assess the risk of transmission of COVID-19 during the flight. METHOD: Using a standardized questionnaire, we collected information on the travelers&#039; demographic characteristics and illness before, during, and after the flight. We also collected data on factors potentially associated with COVID-19 transmission during the flight. RESULTS: A total of 16 COVID-19 patients were diagnosed among all passengers; the overall attack rate was 4.8%. The attack rate among passengers who had departed from Wuhan was significantly higher than that among those who had departed from other places. One passenger without an epidemiological history of exposure before boarding developed COVID-19. During the flight, he was seated near four infected passengers from Wuhan for approximately an hour and did not wear his facemask correctly during the flight. CONCLUSIONS: COVID-19 transmission may have occurred during the flight. However, the majority of the cases in the flight-associated outbreak could not be attributed to transmission on the flight but were associated with exposure to the virus in Wuhan or to infected members in a single tour group.	2020		Travel Med Infect Dis	36		101816-101816		10.1016/j.tmaid.2020.101816	3796	Chen 2020
	#5956	Pre-symptomatic transmission of novel coronavirus in community settings	Kong, Dechuan; Zheng, Yang; Wu, Huanyu; Pan, Hao; Wagner, Abram L.; Zheng, Yaxu; Gong, Xiaohuan; Zhu, Yiyi; Jin, Bihong; Xiao, Wenjia; Mao, Shenghua; Lin, Sheng; Han, Ruobing; Yu, Xiao; Cui, Peng; Jiang, Chenyan; Fang, Qiwen; Lu, Yihan; Fu, Chen			We used contact tracing to document how COVID-19 was transmitted across 5 generations involving 10 cases, starting with an individual who became ill on January 27. We calculated the incubation period of the cases as the interval between infection and development of symptoms. The median incubation period was 6.0Â days (interquartile range, 3.5-9.5Â days). The last two generations were infected in public places, 3 and 4Â days prior to the onset of illness in their infectors. Both had certain underlying conditions and comorbidity. Further identification of how individuals transmit prior to being symptomatic will have important consequences.	2020		Influenza Other Respir Viruses	14	6	610-614		10.1111/irv.12773	4874	Kong 2020
	#5961	The precision of epidemiological investigation of COVID-19 transmission in Shanghai, China	Shi, Y.; Jiang, H. L.; Yang, M. X.; Dong, L. J.; Chen, Y.; Zhou, Y. B.; Jiang, Q. W.			BACKGROUND: Shanghai had a local outbreak of COVID-19 from January 21 to 24. Timely and precise strategies were taken to prevent further spread of the disease. We discussed and shared the experience of COVID-19 containment in Shanghai. PROCESS: The first two patients worked at two hospitals but no staff from the two hospitals were infected. The suspected case and his two close contacts were confirmed to be infected within 12Â h. The testing rate of individuals was low. The scope of screening was minimized to two related districts and the close contact tracing was completed within 12Â h, which were precise and cost-effective. CONCLUSIONS: Active monitoring, precise epidemiological investigation and timely nucleic acid testing help discover new cases, minimize the scope of screening, and interrupt the transmission.	2021		Infectious diseases of poverty	10	1	58		10.1186/s40249-021-00849-w	7298	Shi 2021
	#5982	Predictors of SARS-CoV-2 Positivity Based on RT-PCR Swab Tests at a Drive-Through Outpatient Clinic for COVID-19 Screening in Japan	Ishii, Tadashi; Kushimoto, Shigeki; Katori, Yukio; Kure, Shigeo; Igarashi, Kaoru; Fujita, Motoo; Takayama, Shin; Abe, Michiaki; Tanaka, Junichi; Kikuchi, Akiko; Abe, Yoshiko; Imai, Hiroyuki; Inaba, Yohei; Iwamatsu-Kobayashi, Yoko; Nishioka, Takashi; Onodera, Ko; Akaishi, Tetsuya			In response to the COVID-19 pandemic caused by SARS-CoV-2 in 2020, we conducted drive-through nasopharyngeal swab testing for COVID-19 in Sendai city, Japan, since April 2020. All tested individuals were judged in advance by public health centers for the necessity of undergoing the test with possible contact history and/or symptoms suggestive of COVID-19. In this study, to identify the predictors of SARS-CoV-2 test positivity for more efficient and evidenced selection of suspected individuals, we enrolled 3,540 consecutive individuals, tested in the first 7 months of the testing program, with data regarding to the history of close contact with COVID-19 patients, including those involved in cluster outbreaks. This cohort included 284 foreign students (257 males and 27 females) from a vocational school involved in the largest cluster outbreak in the area. Close contact history was present in 952 (26.9%) of the participants. The reverse transcription-polymerase chain reaction (RT-PCR) test results showed that 164 participants (4.6%) were positive and 3,376 participants (95.4%) were negative for the SARS-CoV-2 nucleocapsid gene (N2). In the univariate and multivariate analyses, history of close contact with COVID-19 patients, higher age, cough symptoms, and non-native ethnicity were predictors for SARS-CoV-2 test positivity. However, the significance of age and foreign nationality disappeared or declined upon excluding the foreign students from the aforementioned largest cluster outbreak. In conclusion, a history of close contact with COVID-19 patients and the presence of cough symptoms are significant predictors of SARS-CoV-2 test positivity.	2021		Tohoku J Exp Med	253	2	101-108		10.1620/tjem.253.101	2314	Ishii 2021
	#5990	[The preliminary analysis on the characteristics of the cluster for the COVID-19]	Yang, H. Y.; Xu, J.; Li, Y.; Liang, X.; Jin, Y. F.; Chen, S. Y.; Zhang, R. G.; Zhang, W. D.; Duan, G. C.			Since December 2019, COVID-19, a new emerging infection disease, has spread in 27 countries and regions. The clusters of many cases were reported with the epidemic progresses. We collected currently available information for 377 COVID-19 clusters (1 719 cases), excluded the hospital clusters and Hubei cases, during the period from January 1 to February 20, 2020. There were 297 family clusters (79%), case median was 4; 39 clusters of dining (10%), case median was 5; 23 clusters of shopping malls or supermarkets (6%), case median was 13; 12 clusters of work units (3%), case median was 6, and 6 clusters of transportation. We selected 325 cases to estimate the incubation period and its range was 1 to 20 days, median was 7 days, and mode was 4 days. The analysis of the epidemic situation in a department store in China indicated that there was a possibility of patients as the source of infection during the incubation period of the epidemic. From February 5 to 21, 2020, 634 persons were infected on the Diamond Princess Liner. All persons are susceptible to the 2019 coronavirus. Age, patients during the incubation period and the worse environment might be the cause of the cases rising. The progress of the two typical outbreaks clearly demonstrated the spread of the early cases in Wuhan. In conclusion, screening and isolating close contacts remained essential other than clinical treatment during the epidemic. Especially for the healthy people in the epidemic area, isolation was the key.	2020		Zhonghua Liu Xing Bing Xue Za Zhi	41	5	623-628		10.3760/cma.j.cn112338-20200223-00153	5013	Yang 2020
	#6004	A preliminary study on contact tracing &amp; transmission chain in a cluster of 17 cases of severe acute respiratory syndrome coronavirus 2 infection in Basti, Uttar Pradesh, India	Kant, Rajni; Zaman, Kamran; Shankar, Prem; Yadav, Rajaram			Background &amp; objectives: Severe acute respiratory syndrome coronavirus 2 (SARS-CoV-2) infection has spread rapidly, causing unprecedented case fatalities across the world. The first laboratory-confirmed case of COVID-19 and also the first death associated with the disease in the eastern part of Uttar Pradesh (UP) was reported from Basti on March 31, 2020. The present study describes a cluster of 17 cases including one death of confirmed COVID-19 in Basti, UP, India. Methods: A 25 year old male from Basti, UP, India, who died of respiratory failure was diagnosed post-mortem as SARS-CoV-2 positive. Contact tracing carried out by the district administration found 16 cases positive among tested contacts. A detailed retrospective investigation in the form of one-to-one interview was carried out with 16 recovered individuals to understand the transmission dynamics and clinical characteristics. Results: The findings showed that the cluster transmission occurred at three levels: first was direct contact with the index case which resulted in two secondary cases. Second, at a household level where four of the seven susceptible contacts got infected, and the third was an event (funeral) where 50 individuals participated and this resulted in seven SARS-CoV-2-infected individuals in whom infection could be directly linked to a funeral gathering. The index case had associated comorbidities and succumbed to death. Most of the cases were asymptomatic except two individuals, who developed mild symptoms. The mean duration of quarantine facility was 21.6Â±7.3 days, and the average time taken for the first negative test after testing positive to COVID-19 was 12Â±4.1 days. Interpretation &amp; conclusions: The funeral acted as a super-spreader event for the transmission of infection among family members, relatives and others. Active contact tracing and confirmation of infection among the contacts led to the isolation of 16 SARS-CoV-2 positive cases and hence the limited spread of the disease. Asymptomatic carriers and super-spreader events are among the major challenges in the control and prevention of SARS-CoV-2 transmission. Early testing, quarantine and social distancing may play key role in breaking the chain of transmission.	2020		Indian J Med Res	152	1 &amp; 2	95-99		10.4103/ijmr.IJMR_2914_20	4205	Kant 2020
	#6014	Preparedness for containing COVID-19 outbreak in mass religious gathering with non-pharmaceutical interventions (NPIs)	Hsu, Chen-Yang; Chen, Ya-Mei; Su, Chiu-Wen; Ku, Mei-Sheng; Kim, Yeol; Jensen, Tim; Luh, Dih-Ling			BACKGROUND: The COVID-19 outbreaks associated with mass religious gatherings which have the potential of invoking epidemics at large scale have been a great concern. This study aimed to evaluate the risk of outbreak in mass religious gathering and further to assess the preparedness of non-pharmaceutical interventions (NPIs) for preventing COVID-19 outbreak in this context. METHODS: The risk of COVID-19 outbreak in mass religious gathering was evaluated by using secondary COVID-19 cases and reproductive numbers. The preparedness of a series of NPIs for preventing COVID-19 outbreak in mass religious gathering was then assessed by using a density-dependent model. This approach was first illustrated by the Mazu Pilgrimage in Taiwan and validated by using the COVID-19 outbreak in the Shincheonji Church of Jesus (SCJ) religious gathering in South Korea. RESULTS: Through the strict implementation of 80% NPIs in the Mazu Pilgrimage, the number of secondary cases can be substantially reduced from 1508 (95% CI: 900-2176) to 294 (95% CI: 169-420) with the reproductive number (R) significantly below one (0.54, 95% CI: 0.31-0.78), indicating an effective containment of outbreak. The expected number of secondary COVID-19 cases in the SCJ gathering was estimated as 232 (basic reproductive number (R0)Â =Â 6.02) and 579 (R0Â =Â 2.50) for the first and second outbreak, respectively, with a total expected cases (833) close to the observed data on high infection of COVID-19 cases (887, R0Â =Â 3.00). CONCLUSION: We provided the evidence on the preparedness of NPIs for preventing COVID-19 outbreak in the context of mass religious gathering by using a density-dependent model.	2021		J Formos Med Assoc	120 Suppl 1		S57-S68		10.1016/j.jfma.2021.04.017	931	Hsu 2021
	#6034	Presumed Asymptomatic Carrier Transmission of COVID-19	Bai, Yan; Yao, Lingsheng; Wei, Tao; Tian, Fei; Jin, Dong-Yan; Chen, Lijuan; Wang, Meiyun				2020		JAMA	323	14	1406-1407		10.1001/jama.2020.2565	3874	Bai 2020
	#6036	Presymptomatic Transmission of SARS-CoV-2 - Singapore, January 23-March 16, 2020	Wei, Wycliffe E.; Li, Zongbin; Chiew, Calvin J.; Yong, Sarah E.; Toh, Matthias P.; Lee, Vernon J.			Presymptomatic transmission of SARS-CoV-2, the virus that causes coronavirus disease 2019 (COVID-19), might pose challenges for disease control. The first case of COVID-19 in Singapore was detected on January 23, 2020, and by March 16, a total of 243 cases had been confirmed, including 157 locally acquired cases. Clinical and epidemiologic findings of all COVID-19 cases in Singapore through March 16 were reviewed to determine whether presymptomatic transmission might have occurred. Presymptomatic transmission was defined as the transmission of SARS-CoV-2 from an infected person (source patient) to a secondary patient before the source patient developed symptoms, as ascertained by exposure and symptom onset dates, with no evidence that the secondary patient had been exposed to anyone else with COVID-19. Seven COVID-19 epidemiologic clusters in which presymptomatic transmission likely occurred were identified, and 10 such cases within these clusters accounted for 6.4% of the 157 locally acquired cases. In the four clusters for which the date of exposure could be determined, presymptomatic transmission occurred 1-3 days before symptom onset in the presymptomatic source patient. To account for the possibility of presymptomatic transmission, officials developing contact tracing protocols should strongly consider including a period before symptom onset. Evidence of presymptomatic transmission of SARS-CoV-2 underscores the critical role social distancing, including avoidance of congregate settings, plays in controlling the COVID-19 pandemic.	2020		MMWR Morb Mortal Wkly Rep	69	14	411-415		10.15585/mmwr.mm6914e1	65	Wei 2020
	#6037	Presymptomatic transmission of SARS-CoV-2 infection: a secondary analysis using published data	Casey-Bryars, Miriam; Griffin, John; McAloon, Conor; Byrne, Andrew; Madden, Jamie; Mc Evoy, David; Collins, Ã_x0081_ine; Hunt, Kevin; Barber, Ann; Butler, Francis; Lane, Elizabeth Ann; Brien, Kirsty; Wall, Patrick; Walsh, Kieran; More, Simon John			OBJECTIVE: To estimate the proportion of presymptomatic transmission of SARS-CoV-2 infection that can occur, and the timing of transmission relative to symptom onset. SETTING/DESIGN: Secondary analysis of international published data. DATA SOURCES: Meta-analysis of COVID-19 incubation period and a rapid review of serial interval and generation time, which are published separately. PARTICIPANTS: Data from China, the Islamic Republic of Iran, Italy, Republic of Korea, Singapore and Vietnam from December 2019 to May 2020. METHODS: Simulations were generated of incubation period and of serial interval or generation time. From these, transmission times relative to symptom onset, and the proportion of presymptomatic transmission, were estimated. OUTCOME MEASURES: Transmission time of SARS-CoV-2 relative to symptom onset and proportion of presymptomatic transmission. RESULTS: Based on 18 serial interval/generation time estimates from 15 papers, mean transmission time relative to symptom onset ranged from -2.6 (95% CI -3.0 to -2.1) days before infector symptom onset to 1.4 (95% CI 1.0 to 1.8) days after symptom onset. The proportion of presymptomatic transmission ranged from 45.9% (95% CI 42.9% to 49.0%) to 69.1% (95% CI 66.2% to 71.9%). CONCLUSIONS: There is substantial potential for presymptomatic transmission of SARS-CoV-2 across a range of different contexts. This highlights the need for rapid case detection, contact tracing and quarantine. The transmission patterns that we report reflect the combination of biological infectiousness and transmission opportunities which vary according to context.	2021		BMJ Open	11	6	e041240-e041240		10.1136/bmjopen-2020-041240	650	Casey-Bryars 2021	EmmaY Yu (2021-10-14 04:09:40)(Screen): seems like they did Simulations only;
	#6069	Prevalence of SARS-CoV-2 Infection in Residents of a Large Homeless Shelter in Boston	Baggett, Travis P.; Keyes, Harrison; Sporn, Nora; Gaeta, Jessie M.				2020		JAMA	323	21	2191-2192		10.1001/jama.2020.6887	5641	Baggett 2020
	#6076	Preventing COVID-19 Outbreaks in Long-Term Care Facilities Through Preemptive Testing of Residents and Staff Members - Fulton County, Georgia, March-May 2020	Telford, Carson T.; Onwubiko, Udodirim; Holland, David P.; Turner, Kim; Prieto, Juliana; Smith, Sasha; Yoon, Jane; Brown, Wecheeta; Chamberlain, Allison; Gandhi, Neel; Williams, Steve; Khan, Fazle; Shah, Sarita			Long-term care facility (LTCF) residents are at particularly high risk for morbidity and mortality associated with infection with SARS-CoV-2, the virus that causes coronavirus disease 2019 (COVID-19), given their age and high prevalence of chronic medical conditions, combined with functional impairment that often requires frequent, close contact with health care providers, who might inadvertently spread the virus to residents (1,2). During March-May 2020 in Fulton County, Georgia, &gt;50% of COVID-19-associated deaths occurred among LTCF residents, although these persons represented &lt;1% of the population (3,4). Mass testing for SARS-CoV-2 has been an effective strategy for identifying asymptomatic and presymptomatic infections in LTCFs (5). This analysis sought to evaluate the timing at which mass testing took place in relation to the known presence of a COVID-19 infection and the resulting number of infections that occurred. In 15 LTCFs that performed facility-wide testing in response to an identified case, high prevalences of additional cases in residents and staff members were found at initial testing (28.0% and 7.4%, respectively), suggesting spread of infection had already occurred by the time the first case was identified. Prevalence was also high during follow-up, with a total of 42.4% of residents and 11.8% of staff members infected overall in the response facilities. In comparison, 13 LTCFs conducted testing as a preventive strategy before a case was identified. Although the majority of these LTCFs identified at least one COVID-19 case, the prevalence was significantly lower at initial testing in both residents and staff members (0.5% and 1.0%, respectively) and overall after follow-up (1.5% and 1.7%, respectively). These findings indicate that early awareness of infections might help facilities prevent potential outbreaks by prioritizing and adhering more strictly to infection prevention and control (IPC) recommendations, resulting in fewer infections than would occur when relying on symptom-based screening (6,7).	2020		MMWR Morb Mortal Wkly Rep	69	37	1296-1299		10.15585/mmwr.mm6937a4	3877	Telford 2020
	#6096	Primary to tertiary COVID-19 transmission in a hospital - A cluster outbreak analysis	Aishwarya, M.; Singh, M.; Panda, P. K.			The recent pandemic of SARS COV-2, a novel coronavirus requires research into understanding of its transmission dynamics and clinical presentations to help in understanding the spread of the disease, how to prevent it not only locally but also for national policy formulations. In this study, we described the transmission dynamics and clinical presentations of a cluster outbreak of SARS COV-2 in a tertiary level hospital. We also calculated the secondary attack rate for the primary, secondary, and tertiary transmissions. We conclude that symptomatic COVID-19 are primary and secondary contacts rather than tertiary contacts, hence, former to be quarantined. However, tertiary transmission is causing more COVID-19 compared to other transmissions in a hospital outbreak without further transmissibility. And overall secondary attack rate is very low in a hospital outbreak.	2021		Journal of Family Medicine &amp; Primary Care	10	3	1489-1492		10.4103/jfmpc.jfmpc_2104_20	949	Aishwarya 2021
	#6143	Probable Longer Incubation Period for Elderly COVID-19 Cases: Analysis of 180 Contact Tracing Data in Hubei Province, China	Dai, Jingyi; Yang, Lin; Zhao, Jun			Background: Factors associated with the incubation period of COVID-19 are not fully known. The aim of this study was to estimate the incubation period of COVID-19 using epidemiological contact tracing data, and to explore whether there were different incubation periods among different age gr1oups. Methods: We collected contact tracing data in a municipality in Hubei province during the full outbreak period of COVID-19. The exposure periods were inferred from the history of travel in Wuhan and/or history of exposure to confirmed cases. The incubation periods were estimated using parametric accelerated failure time models accounting for interval censoring of exposures. Results: The incubation period of COVID-19 follows a Weibull distribution and has a median of 5.8 days with a bootstrap 95% CI: 5.4-6.7 days. Of the symptomatic cases, 95% showed symptoms by 14.3 days (95% CI: 13.0-15.7), and 99% showed symptoms by 18.7 days (95% CI: 16.7-20.9). The incubation periods were not found significantly different between male and female. Elderly cases had significant longer incubation periods than young age cases (HR 1.49 with 95% CI: 1.09-2.05). The median incubation period was estimated at 4.0 days (95% CI: 3.5-4.4) for cases aged under 30, 5.8 days (95% CI: 5.6-6.0) for cases aged between 30 and 59, and 7.7 days (95% CI: 6.9-8.4) for cases aged greater than or equal to 60. Conclusion: The current practice of a 14-day quarantine period in many regions is reasonable for any age. Older people infected with SARS-CoV2 have longer incubation period than that of younger people. Thus, more attention should be paid to asymptomatic elderly people who had a history of exposure.	2020		Risk Manag Healthc Policy	13		1111-1117		10.2147/RMHP.S257907	4224	Dai 2020
	#6179	Prolonged presence of viral nucleic acid in clinically recovered COVID-19 patients was not associated with effective infectiousness	Hong, K.; Cao, W.; Liu, Z.; Lin, L.; Zhou, X.; Zeng, Y.; Wei, Y.; Chen, L.; Liu, X.; Han, Y.; Ruan, L.; Li, T.			Prolonged presence of viral nucleic acid was reported in certain patients with coronavirus disease 2019 (COVID-19), with unclear clinical and epidemiological significance. We here described the clinical and epidemiological characteristics of 37 recovered COVID-19 patients with prolonged presence of viral RNA in Wuhan, China. For those who had been discharged and re-admitted, their close contacts outside the hospital were traced and evaluated. The median age of the 37 patients was 62 years (IQR 50, 68), and 24 (64.9%) were men. They had common or severe COVID-19. With prolonged positive RT-PCR, most patients were clinically stable, 29 (78.4%) denied any symptoms. A total of 431 PCR tests were carried out, with each patient at a median of 8 time points. The median time of PCR positivity to April 18 was 78 days (IQR 67.7, 84.5), and the longest 120 days. 22 of 37 patients had been discharged at a median of 44 days (IQR 22.3, 50) from disease onset, and 9 had lived with their families without personal protections for a total of 258 person-days and no secondary infection was identified through epidemiological investigation, nucleic acid and antibody screening. Infectiousness in COVID-19 patients with prolonged presence of viral nucleic acid should not solely be evaluated by RTâ€“PCR. Those patients who have clinically recovered and whose disease course has exceeded four weeks were associated with very limited infectiousness. Reconsideration of disease control in such patients is needed.	2020		Emerging Microbes and Infections	9	1	2315-2321		10.1080/22221751.2020.1827983	9026	Hong 2020	Emma Sacks (2021-10-16 23:41:11)(Screen): transmission among families;
	#6203	A prospective cohort study in non-hospitalized household contacts with SARS-CoV-2 infection: symptom profiles and symptom change over time	Yousaf, Anna R.; Duca, Lindsey M.; Chu, Victoria; Reses, Hannah E.; Fajans, Mark; Rabold, Elizabeth M.; Laws, Rebecca L.; Gharpure, Radhika; Matanock, Almea; Wadhwa, Ash; Pomeroy, Mary; Njuguna, Henry; Fox, Garrett; Binder, Alison M.; Christiansen, Ann; Freeman, Brandi; Gregory, Christopher; Tran, Cuc H.; Owusu, Daniel; Ye, Dongni; Dietrich, Elizabeth; Pevzner, Eric; Conners, Erin E.; Pray, Ian; Rispens, Jared; Vuong, Jeni; Christensen, Kim; Banks, Michelle; Hegarty, Michelle; Mills, Lisa; Lester, Sandra; Thornburg, Natalie J.; Lewis, Nathaniel; Dawson, Patrick; Marcenac, Perrine; Salvatore, Phillip; Chancey, Rebecca J.; Fields, Victoria; Buono, Sean; Yin, Sherry; Gerber, Susan; Kiphibane, Tair; Dasu, Trivikram; Bhattacharyya, Sanjib; Westergaard, Ryan; Dunn, Angela; Hall, Aron J.; Fry, Alicia M.; Tate, Jacqueline E.; Kirking, Hannah L.			BACKGROUND: Improved understanding of SARS-CoV-2 spectrum of disease is essential for clinical and public health interventions. There are limited data on mild or asymptomatic infections, but recognition of these individuals is key as they contribute to viral transmission. We describe the symptom profiles from individuals with mild or asymptomatic SARS-CoV-2 infection. METHODS: From March 22 to April 22, 2020 in Wisconsin and Utah, we enrolled and prospectively observed 198 household contacts exposed to SARS-CoV-2. We collected and tested nasopharyngeal (NP) specimens by RT-PCR two or more times during a 14-day period. Contacts completed daily symptom diaries. We characterized symptom profiles on the date of first positive RT-PCR test and described progression of symptoms over time. RESULTS: We identified 47 contacts, median age 24 (3-75) years, with detectable SARS-CoV-2 by RT-PCR. The most commonly reported symptoms on the day of first positive RT-PCR test were upper respiratory (n=32, 68%) and neurologic (n=30, 64%); fever was not commonly reported (n=9, 19%). Eight (17%) individuals were asymptomatic at the date of first positive RT-PCR collection; two (4%) had preceding symptoms that resolved and six (13%) subsequently developed symptoms. Children less frequently reported lower respiratory symptoms (age &lt;18: 21%, age 18-49: 60%, age 50+ years: 69%; p=0.03). CONCLUSIONS: Household contacts with lab-confirmed SARS-CoV-2 infection reported mild symptoms. When assessed at a single time-point, several contacts appeared to have asymptomatic infection; however, over time all developed symptoms. These findings are important to inform infection control, contact tracing, and community mitigation strategies.	2020		Clin. infect. dis					10.1093/cid/ciaa1072	55	Yousaf 2020
	#6216	Protection of Healthcare Workers Against COVID-19 at a Large Teaching Hospital in Seoul, Korea	Jeon, Yong Woo; Park, Eun Suk; Jung, Sun Jae; Kim, Yeon; Choi, Jun Yong; Kim, Hyeon Chang			Thirteen patients with coronavirus disease 2019 (COVID-19) visited a university hospital in Seoul before recognizing their disease infections, causing contact with 184 hospital workers. We classified the patients into four risk levels and provided corresponding management measures. At 31 days after the last event, all screening laboratory results were negative, and no symptoms/signs were reported.	2020		Yonsei Med J	61	7	631-634		10.3349/ymj.2020.61.7.631	4728	Jeon 2020
	#628	The breadth of concomitant virological features in a family cluster outbreak of COVID-19 pneumonia	Lei, Guanglin; Meng, Fanping; Wang, Cheng; Yan, Jin; Sun, Fang; Shi, Lei; Li, Wengang; Luan, Junqing; Wang, Siyu; Yang, Penghui			An outbreak of a novel coronavirus disease (COVID-19) caused by severe acute respiratory syndrome coronavirus 2 (SARS-CoV-2) had emerged in 2019 and rapidly posed a global epidemic. Here, we report the breadth of concomitant virological features of a family cluster with COVID-19. The period of virus shedding is significantly different between upper respiratory and feces samples. Even the SARS-CoV-2 virus titers were undetectable in feces, it could be positive again soon and likely related to fluctuated inflammation levels (interleukin-6, etc.) and lowered immune responses (CD4 + T lymphocyte, etc.). Our findings expand the novel understanding of the breadth of concomitant virological features during a non-severe family cluster of COVID-19.	2021		J Med Virol	93	9	5635-5637		10.1002/jmv.27055	1262	Lei 2021	EmmaY Yu (2021-10-19 05:39:15)(Screen): 'a family cluster with COVID-19';
	#6299	Public Health Emergency and Crisis Management: Case Study of SARS-CoV-2 Outbreak	Choi, Hemin; Cho, Wonhyuk; Kim, Min-Hyu; Hur, Joon-Young			The SARS-CoV-2 pandemic has caused an unparalleled public health crisis, delivering an immense shock to humanity. With the virus&#039;s health consequences largely unknown, different health systems around the globe have pursued various avenues of crisis management. South Korea, troubled early by the virus, was once the second most affected nation in the world. Arrays of measures in South Korea, such as large-scale diagnostic testing and technology-based comprehensive contact tracing, have brought about debates among public health experts and medical professionals. This case study describes the major cluster transmissions in SARS-CoV-2 hotspots in South Korea (such as a religious sect, a call center, logistics facilities, and nightclubs) and offers early observations on how South Korean public health authorities acted in response to the initial outbreak of the virus and to the new waves prompted by re-opening economies. We then discuss the way in which South Korea&#039;s experience can act as a reference for shaping other countries&#039; public health strategies in pandemic crisis management.	2020		Int. j. environ. res. public health (Online)	17	11			10.3390/ijerph17113984	4998	Choi 2020
	#6301	Public health initiatives from hospitalized patients with COVID-19, China	Zhao, Chenkai; Xu, Yueqin; Zhang, Xu; Zhong, Yaping; Long, Li; Zhan, Wenzhi; Xu, Tingting; Zhan, Chen; Chen, Yuehan; Zhu, Jinghai; Xiao, Wei; He, Miao			BACKGROUND: Since December 2019, when it first occurred in Wuhan, China, coronavirus disease 2019 (COVID-19) has spread rapidly worldwide via human-to-human transmission. We aimed to describe the epidemiological and demographic features of COVID-19 outside Wuhan. METHODS: A single-center case series of 136 consecutive (from January 16 to February 17, 2020) patients with confirmed COVID-19 hospitalized in The First People&#039;s Hospital of Jingzhou, China, was retrospectively analyzed. Outcomes were followed up until February 19, 2020. RESULTS: Of the 136 patients (median age, 49 years; interquartile range [IQR], 33-63 years; range, 0.3-83 years), 91 (67%) had been to Wuhan or contacted persons from Wuhan. Forty-five (33.1%) were familial clusters. The median incubation period was 6 days (IQR: 4-11 days). All children had an exact exposure history, family members with COVID-19, and &quot;Mild/Moderate&quot; symptoms at admission. Among the 64 elderly patients, 14 (21.9%) had no exposure history, and 43 (67.2%) had a chronic illness. All 11 (8.1%) &quot;Severe/very severe&quot; illness at onset cases and 5 (3.7%) fatal cases were elderly patients. The duration from symptom onset to admission was positively correlated with the duration from symptom onset to endpoint. Overall, patients with a longer incubation period had more severe outcomes. CONCLUSION: As high-risk susceptible groups, strong protection should be implemented for children and the elderly. Universal screening should be performed for people with a clear exposure history, even lacking apparent symptoms. Given the rapid progression of COVID-19, people should be admitted quickly following symptom onset.	2020		J Infect Public Health	13	9	1229-1236		10.1016/j.jiph.2020.06.013	4835	Zhao 2020
	#6306	Public health response to an outbreak of SARS-CoV2 infection in a Barcelona prison	Marco, A.; Gallego, C.; PÃ©rez-CÃ¡ceres, V.; Guerrero, R. A.; SÃ¡nchez-Roig, M.; Sala-FarrÃ©, R. M.; FernÃ¡ndez-NÃ¡ger, J.; Turu, E.			An outbreak of SARS-CoV2 infection in a Barcelona prison was studied. One hundred and forty-eight inmates and 36 prison staff were evaluated by rt-PCR, and 24.1% (40 prisoners, two health workers and four non-health workers) tested positive. In all, 94.8% of cases were asymptomatic. The inmates were isolated in prison module 4, which was converted into an emergency COVID unit. There were no deaths. Generalised screening and the isolation and evaluation of the people infected were key measures. Symptom-based surveillance must be supplemented by rapid contact-based monitoring in order to avoid asymptomatic spread among prisoners and the community at large.	2021		Epidemiol Infect	149		e91-e91		10.1017/S0950268821000789	1455	Marco 2021
Y	#631	Breaking the chain of transmission within a tertiary health service: An approach to contact tracing during the COVID-19 pandemic	Stuart, R. L.; Zhu, W.; Morand, E. F.; Stripp, A.	Preprint duplicate for #632		BACKGROUND: Tertiary referral health service. INTERVENTION(S): An approach to hospital based contact tracing is described along with tools employed to streamline the process and including the development of an outbreak management team (OMT) for each contact trace. RESULTS: Forty-one OMTs occurred, involving 23 HCW and 18 patient index cases. The total furloughed HCWs arising from these contact traces was 383, with individual contact traces furloughing a mean (range) of 10 (0-80) HCWs. Importantly, 15 furloughed HCWs subsequently became COVID-19 positive during their 14-day isolation period, showing the importance of the contact tracing process and the ability to remove workers from the workplace before they become infectious. CONCLUSIONS: A standardised, streamlined contact tracing procedure in healthcare settings ensures any impacts of COVID-19 positive cases are consistently managed. This response framework may be of use to other health services and help reduce the transmission of COVID-19 in the workplace.	2020		Infection, disease & health	26	2	118-122		10.1016/j.idh.2020.11.003	7319	Stuart 2020
	#632	Breaking the chain of transmission within a tertiary health service: An approach to contact tracing during the COVID-19 pandemic	Stuart, Rhonda L.; Zhu, Wendy; Morand, Eric F.; Stripp, Andrew			BACKGROUND: Tertiary referral health service. INTERVENTION(S): An approach to hospital based contact tracing is described along with tools employed to streamline the process and including the development of an outbreak management team (OMT) for each contact trace. RESULTS: Forty-one OMTs occurred, involving 23 HCW and 18 patient index cases. The total furloughed HCWs arising from these contact traces was 383, with individual contact traces furloughing a mean (range) of 10 (0-80) HCWs. Importantly, 15 furloughed HCWs subsequently became COVID-19 positive during their 14-day isolation period, showing the importance of the contact tracing process and the ability to remove workers from the workplace before they become infectious. CONCLUSIONS: A standardised, streamlined contact tracing procedure in healthcare settings ensures any impacts of COVID-19 positive cases are consistently managed. This response framework may be of use to other health services and help reduce the transmission of COVID-19 in the workplace.	2021		Infect Dis Health	26	2	118-122		10.1016/j.idh.2020.11.003	3214	Stuart 2021
	#6343	Quantifying heterogeneity in SARS-CoV-2 transmission during the lockdown in India	Arinaminpathy, Nimalan; Das, Jishnu; McCormick, Tyler H.; Mukhopadhyay, Partha; Sircar, Neelanjan			The novel SARS-CoV-2 virus, as it manifested in India in April 2020, showed marked heterogeneity in its transmission. Here, we used data collected from contact tracing during the lockdown in response to the first wave of COVID-19 in Punjab, a major state in India, to quantify this heterogeneity, and to examine implications for transmission dynamics. We found evidence of heterogeneity acting at multiple levels: in the number of potentially infectious contacts per index case, and in the per-contact risk of infection. Incorporating these findings in simple mathematical models of disease transmission reveals that these heterogeneities act in combination to strongly influence transmission dynamics. Standard approaches, such as representing heterogeneity through secondary case distributions, could be biased by neglecting these underlying interactions between heterogeneities. We discuss implications for policy, and for more efficient contact tracing in resource-constrained settings such as India. Our results highlight how contact tracing, an important public health measure, can also provide important insights into epidemic spread and control.	2021		Epidemics	36		100477-100477		10.1016/j.epidem.2021.100477	770	Arinaminpathy 2021
	#6347	Quantifying superspreading for COVID-19 using Poisson mixture distributions	Kremer, CÃ©cile; Torneri, Andrea; Boesmans, Sien; Meuwissen, Hanne; Verdonschot, Selina; Vanden Driessche, Koen; Althaus, Christian L.; Faes, Christel; Hens, Niel			The number of secondary cases, i.e. the number of new infections generated by an infectious individual, is an important parameter for the control of infectious diseases. When individual variation in disease transmission is present, like for COVID-19, the distribution of the number of secondary cases is skewed and often modeled using a negative binomial distribution. However, this may not always be the best distribution to describe the underlying transmission process. We propose the use of three other offspring distributions to quantify heterogeneity in transmission, and we assess the possible bias in estimates of the mean and variance of this distribution when the data generating distribution is different from the one used for inference. We also analyze COVID-19 data from Hong Kong, India, and Rwanda, and quantify the proportion of cases responsible for 80% of transmission, [Formula: see text], while acknowledging the variation arising from the assumed offspring distribution. In a simulation study, we find that variance estimates may be biased when there is a substantial amount of heterogeneity, and that selection of the most accurate distribution from a set of distributions is important. In addition we find that the number of secondary cases for two of the three COVID-19 datasets is better described by a Poisson-lognormal distribution.	2021		Sci Rep	11	1	14107-14107		10.1038/s41598-021-93578-x	544	Kremer 2021
	#6353	Quantifying the impact of test-trace-isolate-quarantine (TTIQ) strategies on COVID-19 transmission	Peter, Ashcroft; Sonja, Lehtinen; Sebastian, Bonhoeffer			BackgroundThe test-trace-isolate-quarantine (TTIQ) strategy is used to break chains of transmission during a disease outbreak and is one of the key pillars of the non-pharmaceutical interventions to suppress the ongoing SARS-CoV-2 pandemic. Here we quantify how the probability of detecting and isolating a case, the fraction of contacts identified and quarantined, and the delays that are inherent to these processes impact the reduction of disease transmission by TTIQ. MethodsWe develop an analytical model of disease transmission that is based on empirical distributions of the timing of SARS-CoV-2 transmission. The isolation of confirmed cases and quarantine of their contacts is implemented by truncating their respective infectious periods. Using this model we quantify how the parameters describing the coverage of the TTIQ intervention and the inherent delays impact the level of disease transmission. We provide an online application to assess the efficacy of TTIQ as a function of these parameters. FindingsIncreasing the coverage of testing and isolating index cases has the largest effect on transmission reduction, followed by reducing the delay between symptom onset and index case isolation. The impacts of these two changes are substantially greater than the effect of increasing the fraction of contacts which are traced and subsequently quarantined or reducing the delay to quarantine. We find that, on average, increasing testing and isolation coverage and reducing the delay to isolation have four-fold and three-fold greater impacts, respectively, on transmission reduction compared to increasing contact tracing coverage. Increasing the duration of lookback in which contacts are identifiable has limited impact on TTIQ efficacy. InterpretationTo be a successful intervention strategy, TTIQ requires intensive testing. The majority of transmission is prevented by isolating symptomatic individuals, and doing so in a short amount of time. Despite the lesser impact, adding contact tracing and quarantine to testing and isolation increases the parameter space in which an epidemic is controllable, and is necessary to control epidemics with a high reproductive number. Our results show how TTIQ can be improved and optimised. FundingThis work was supported by the Swiss National Science Foundation.	2020								3069	Peter 2020	Clifton McKee (2021-11-03 05:44:31)(Screen): make sure that the 'empirical data' that they use does not overlap with other datasets; EmmaY Yu (2021-10-14 01:17:17)(Screen): they have data for "confirmed cases and quarantine of their contacts";
	#6370	Quarantine practices and COVID-19 transmission in a low-resource setting: Experience of Kerala, India	Vaman, R. S.; Valamparampil, M. J.; Varghese, B.; Mathews, E.; Valiyapurayilmundakundil, M. A.; Abraham, R. K.; Ramdas, A. V.; Manoj, A. T.; Anish, T. S.			Introduction: Disease transmission patterns of COVID-19 have shown that masking, social distancing, contact tracing and quarantine measures are important strategies for reducing transmission. The effective implementation of quarantine is determined by the commitment of the people and monitoring by the State. The aim of the study was to find out the effectiveness of home quarantine practises and its role in determining SARS CoV2 transmission. Methods: Record-based retrospective cohort study was conducted among expatriates of Kerala who were on quarantine at their homes and later tested positive for SARS -CoV-2. Quarantine practises were categorised as strict room quarantine, incomplete room quarantine, home quarantine and no quarantine. Risk of transmission was assessed using risk ratios. Multiple logistic regression analysis was performed to find out the determinants of SARS CoV2 transmission. Results: The median (IQR) age and duration of quarantine of 95 study participants were found to be 35 (29, 44) years and 7 (3,13) days, respectively. Majority of the participants practised strict room quarantine (57%), whereas 11.6%, 16.8% and 14.7% practiced incomplete room, home and no quarantine, respectively. Home quarantine without room quarantine had 24 times odds for transmitting disease [OR (95%CI)): 24.14 (4.87--119.75), P &amp;lt; 0.001] and not being in quarantine for any duration before being diagnosed was found to be 14 times riskier when compared with strict room quarantine [OR (95%CI)): 14.44 (2.42-86.17), P = 0.003]. Discussion: Low-resource settings successful in the initial phases of COVID-19 pandemic should make periodic revisions in the quarantine guidelines while continually promoting physical distancing strategies.	2021		Journal of Family Medicine and Primary Care	10	2	1003-1008		10.4103/jfmpc.jfmpc_2034_20	1618	Vaman 2021
	#6376	Questioning COVID-19 Surface Stability and Fomite Spreading in Three Aeromedical Cases: A Case Series	Horoho, Sean; Musik, Stephen; Bryant, David; Brooks, William; Porter, Ian M.			It is well established that coronavirus disease 2019 is primarily transmitted through respiratory droplets, and there is mounting research speculation that it may also be transmitted via fomites. Several studies have shown that the virus can persist on both porous and nonporous surfaces for hours to days, depending upon the material. This article examines three cases of polymerase chain reaction-proven severe acute respiratory syndrome coronavirus 2 infection with several additional individuals meeting CDC close contact criteria. In 1 case, 195 downstream contacts were all tested to prevent a mass outbreak in a deployment posture. Analysis of these contacts yielded only a single positive test, which could be reasonably ascribed to respiratory droplet transmission. While these cases and their contacts ultimately represent a small sample size, we suggest fomite spread may not be a significant means of transmission for severe acute respiratory syndrome coronavirus 2 in real-world operational scenarios.	2021		Mil Med	186	2021-07-08	e832-e835		10.1093/milmed/usaa548	2885	Horoho 2021
	#6396	Racial and Ethnic Disparities Among COVID-19 Cases in Workplace Outbreaks by Industry Sector - Utah, March 6-June 5, 2020	Bui, David P.; McCaffrey, Keegan; Friedrichs, Michael; LaCross, Nathan; Lewis, Nathaniel M.; Sage, Kylie; Barbeau, Bree; Vilven, Dede; Rose, Carolyn; Braby, Sara; Willardson, Sarah; Carter, Amy; Smoot, Christopher; Winquist, Andrea; Dunn, Angela			Improved understanding of the overall distribution of workplace coronavirus disease 2019 (COVID-19) outbreaks by industry sector could help direct targeted public health action; however, this has not been described. The Utah Department of Health (UDOH) analyzed COVID-19 surveillance data to describe workplace outbreaks by industry sectors. In this report, workplaces refer to non-health care, noncongregate-living, and noneducational settings. As of June 5, 2020, UDOH reported 277 COVID-19 outbreaks, 210 (76%) of which occurred in workplaces. Approximately 12% (1,389 of 11,448) of confirmed COVID-19 cases in Utah were associated with workplace outbreaks. The 210 workplace outbreaks occurred in 15 of 20 industry sectors;* nearly one half of all workplace outbreaks occurred in three sectors: Manufacturing (43; 20%), Construction (32; 15%) and Wholesale Trade (29; 14%); 58% (806 of 1,389) of workplace outbreak-associated cases occurred in these three sectors. Although 24% of Utah&#039;s workforce in all 15 affected sectors identified as Hispanic or Latino (Hispanic) or a race other than non-Hispanic white (nonwhiteÂ†) (1), 73% (970 of 1,335) of workplace outbreak-associated COVID-19 cases were in persons who identified as Hispanic or nonwhite. Systemic social inequities have resulted in the overrepresentation of Hispanic and nonwhite workers in frontline occupations where exposure to SARS-CoV-2, the virus that causes COVID-19, might be higher (2); extra vigilance in these sectors is needed to ensure prevention and mitigation strategies are applied equitably and effectively to workers of racial and ethnic groups disproportionately affected by COVID-19. Health departments can adapt workplace guidance to each industry sector affected by COVID-19 to account for different production processes and working conditions.	2020		MMWR Morb Mortal Wkly Rep	69	33	1133-1138		10.15585/mmwr.mm6933e3	4193	Bui 2020
	#6415	Rapid asymptomatic transmission of COVID-19 during the incubation period demonstrating strong infectivity in a cluster of youngsters aged 16-23 years outside Wuhan and characteristics of young patients with COVID-19: A prospective contact-tracing study	Huang, Lei; Zhang, Xiuwen; Zhang, Xinyue; Wei, Zhijian; Zhang, Lingli; Xu, Jingjing; Liang, Peipei; Xu, Yuanhong; Zhang, Chengyuan; Xu, Aman			BACKGROUND: The outbreak of coronavirus-disease-2019 (COVID-19) has rapidly spread to many places outside Wuhan. Previous studies on COVID-19 mostly included older hospitalized-adults. Little information on infectivity among and characteristics of youngsters with COVID-19 is available. METHODS: A cluster of 22 close-contacts of a 22-year-old male (Patient-Index) including youngsters with laboratory-confirmed COVID-19 and hospitalized close-contacts testing negative for severe-acute-respiratory-syndrome-coronavirus-2 (SARS-CoV-2) in Anhui Province, China was prospectively-traced. RESULTS: Since January 23, 2020, we enrolled a cluster of eight youngsters with COVID-19 (median age [range], 22 [16-23] years; six males) originating from Patient-Index returning from Wuhan to Hefei on January 19. Patient-Index visited his 16-year-old female cousin in the evening on his return, and met 15 previous classmates in a get-together on January 21. He reported being totally asymptomatic and were described by all his contacts as healthy on January 19-21. His very first symptoms were itchy eyes and fever developed at noon and in the afternoon on January 22, respectively. Seven youngsters (his cousin and six classmates) became infected with COVID-19 after a-few-hour-contact with Patient-Index. None of the patients and contacts had visited Wuhan (except Patient-Index), or had any exposure to wet-markets, wild-animals, or medical-institutes within three months. For affected youngsters, the median incubation-period was 2 days (range, 1-4). The median serial-interval was 1 day (range, 0-4). Half or more of the eight COVID-19-infected youngsters had fever, cough, sputum production, nasal congestion, and fatigue on admission. All patients had mild conditions. Six patients developed pneumonia (all mild; one bilateral) on admission. As of February 20, four patients were discharged. CONCLUSIONS: SARS-CoV-2-infection presented strong infectivity during the incubation-period with rapid transmission in this cluster of youngsters outside Wuhan. COVID-19 developed in these youngsters had fast onset and various nonspecific atypical manifestations, and were much milder than in older patients as previously reported.	2020		J Infect	80	6	e1-e13		10.1016/j.jinf.2020.03.006	5802	Huang 2020
	#6433	Rapid response and mitigation measures in control of COVID-19 cases in an industrial warehouse of Western Maharashtra, India	Tawar, S.; Reddy, G. D.; Ray, S.; Chawla, N.; Garg, S.			Introduction: From being declared as Public Health Emergency of International Concern and the transmission dynamics of COVID-19, outbreak control has been the cornerstone of combating COVID-19 cases within communities and clusters. An outbreak investigation of COVID-19 positive cases was conducted in a close community setting at an industrial warehouse which included working and residential areas in the premises, with the aim to break the chain of transmission rapidly and to formulate preventive strategy for dealing with other outbreaks in a community setting. Materials and Methods: This was a study where a rapid outbreak response was carried out after two individuals tested COVID-19 positive. Following the national and local guidelines, immediate decongestion followed by aggressive contact tracing, testing and isolating the cases were done. Results: After the rapid contact tracing exercise, contacts were identified, quarantined and tested. Daily monitoring of the contacts revealed six symptomatic confirmed cases and on testing, 19 asymptomatic contacts were positive. All confirmed cases were immediately admitted to the hospital. Additional two positive cases reported from family contacts. The mean age of the individuals was 46 years. There were 9 individuals with co-morbidities and two individuals developed acute respiratory distress syndrome and expired in the hospital. The secondary attack rate was calculated to be 17.51%. Conclusion: Prompt public health measures by rapid response team, creation of containment zone, contact tracing, early isolation along with daily influenza like illness screening and strict quarantine effectively helped in containment of the outbreak in the population under study.	2020		Journal of Marine Medical Society	22	2	220-225		10.4103/jmms.jmms_123_20	1871	Tawar 2020
	#6436	Rapid Response to an Outbreak in Qingdao, China	Xing, Yuhan; Wong, Gary W. K.; Ni, Wei; Hu, Xiaowen; Xing, Quansheng				2020		N Engl J Med	383	23	e129-e129		10.1056/NEJMc2032361	3062	Xing 2020
Y	#6442	Rapid Scoping Review of Evidence of Outdoor Transmission of COVID-19	Mike, Weed; Abby, Foad	Review		The COVID-19 pandemic is both a global health crisis, and a civic emergency for national governments, including the UK. As countries across the world loosen their lockdown restrictions, the assumption is generally made that the risk of COVID-19 transmission is lower outdoors, and this assumption has shaped decisions about what activities can recommence, the circumstances in which they should re-commence, and the conditions under which they should re-commence. This is important for events and activities that generate outdoor gatherings of people, including both participatory and spectator sport events, protests, concerts, carnivals, festivals, and other celebrations. The review, which was designed to be undertaken rapidly in 15 days, returned 14 sources of evidence of outdoor transmission of COVID-19, and a further 21 sources that were used to set the context and understand the caveats that should be considered in interpreting the review findings. The review found very few examples of outdoor transmission of COVID-19 in everyday life among c. 25,000 cases considered, suggesting a very low risk. However risk of outdoor transmission increases when the natural social distancing of everyday life is breached, and gathering density, circulation and size increases, particularly for an extended duration. There was also evidence that weather had a behavioural effect on transmission, with temperatures that encourage outdoor activity associated with lower COVID-19 transmission. Due to lack of surveillance and tracing systems, and confounding factors and variables, there was no evidence that robustly tested transmission at outdoor mass gatherings (circa 10,000+ people), which are as likely to generate transmission from the activities they prompt (e.g. communal travel and congregation in bars) as from outdoor transmission at the gathering itself. The goal of hosts and organisers of events and activities that generate outdoor gatherings of people is to prevent the escalation of risk from sporadic transmission to the risk of transmission through a cluster outbreak. Considerations for such hosts and organisers include: (1) does the gathering prompt other behaviours that might increase transmission risk?; (2) for each part of the event or activity, how dense is the gathering, how much do people circulate, how large is the gathering, and how long are people there?; (3) is rapid contact tracing possible in the event of an outbreak? These considerations should take place relevant to the size of the underlying risk, which includes the rate of infection in the community and the likely attendance of vulnerable groups. Risk must be balanced and mitigated across the risk factors of density, circulation, size and duration. No one risk factor presents an inherently larger risk than any other, but neither is any one risk factor a magic bullet to eliminate risk. Finally, it is clear that the largest risks from gatherings come from spontaneous or informal unregulated and unmitigated events or activities which do not consider any of the issues, risks and risk factors outlined in this paper	2020								4006	Mike 2020
	#6443	Rapid Spread of SARS-CoV-2 in a State Prison After Introduction by Newly Transferred Incarcerated Persons - Wisconsin, August 14-October 22, 2020	Hershow, Rebecca B.; Segaloff, Hannah E.; Shockey, Abigail C.; Florek, Kelsey R.; Murphy, Sabrina K.; DuBose, Weston; Schaeffer, Tammy L.; Powell Mph, Jo Anna; Gayle, Krystal; Lambert, Lauren; Schwitters, Amee; Clarke, Kristie E. N.; Westergaard, Ryan			SARS-CoV-2, the virus that causes COVID-19, can spread rapidly in prisons and can be introduced by staff members and newly transferred incarcerated persons (1,2). On September 28, 2020, the Wisconsin Department of Health Services (DHS) contacted CDC to report a COVID-19 outbreak in a state prison (prison A). During October 6-20, a CDC team investigated the outbreak, which began with 12 cases detected from specimens collected during August 17-24 from incarcerated persons housed within the same unit, 10 of whom were transferred together on August 13 and under quarantine following prison intake procedures (intake quarantine). Potentially exposed persons within the unit began a 14-day group quarantine on August 25. However, quarantine was not restarted after quarantined persons were potentially exposed to incarcerated persons with COVID-19 who were moved to the unit. During the subsequent 8 weeks (August 14-October 22), 869 (79.4%) of 1,095 incarcerated persons and 69 (22.6%) of 305 staff members at prison A received positive test results for SARS-CoV-2. Whole genome sequencing (WGS) of specimens from 172 cases among incarcerated persons showed that all clustered in the same lineage; this finding, along with others, demonstrated that facility spread originated with the transferred cohort. To effectively implement a cohorted quarantine, which is a harm reduction strategy for correctional settings with limited space, CDC&#039;s interim guidance recommendation is to serial test cohorts, restarting the 14-day quarantine period when a new case is identified (3). Implementing more effective intake quarantine procedures and available mitigation measures, including vaccination, among incarcerated persons is important to controlling transmission in prisons. Understanding and addressing the challenges faced by correctional facilities to implement medical isolation and quarantine can help reduce and prevent outbreaks.	2021		MMWR Morb Mortal Wkly Rep	70	13	478-482		10.15585/mmwr.mm7013a4	1554	Hershow 2021
	#6446	Rapid Transmission of Severe Acute Respiratory Syndrome Coronavirus 2 in Detention Facility, Louisiana, USA, May-June, 2020	Wallace, Megan; James, Allison E.; Silver, Rachel; Koh, Mitsuki; Tobolowsky, Farrell A.; Simonson, Sean; Gold, Jeremy A. W.; Fukunaga, Rena; Njuguna, Henry; Bordelon, Keith; Wortham, Jonathan; Coughlin, Melissa; Harcourt, Jennifer L.; Tamin, Azaibi; Whitaker, Brett; Thornburg, Natalie J.; Tao, Ying; Queen, Krista; Uehara, Anna; Paden, Clinton R.; Zhang, Jing; Tong, Suxiang; Haydel, Danielle; Tran, Ha; Kim, Kaylee; Fisher, Kiva A.; Marlow, Mariel; Tate, Jacqueline E.; Doshi, Reena H.; Sokol, Theresa; Curran, Kathryn G.			To assess transmission of severe acute respiratory syndrome coronavirus 2 (SARS-CoV-2) in a detention facility experiencing a coronavirus disease outbreak and evaluate testing strategies, we conducted a prospective cohort investigation in a facility in Louisiana, USA. We conducted SARS-CoV-2 testing for detained persons in 6 quarantined dormitories at various time points. Of 143 persons, 53 were positive at the initial test, and an additional 58 persons were positive at later time points (cumulative incidence 78%). In 1 dormitory, all 45 detained persons initially were negative; 18 days later, 40 (89%) were positive. Among persons who were SARS-CoV-2 positive, 47% (52/111) were asymptomatic at the time of specimen collection; 14 had replication-competent virus isolated. Serial SARS-CoV-2 testing might help interrupt transmission through medical isolation and quarantine. Testing in correctional and detention facilities will be most effective when initiated early in an outbreak, inclusive of all exposed persons, and paired with infection prevention and control.	2021		Emerg Infect Dis	27	2	421-429		10.3201/eid2702.204158	2681	Wallace 2021
	#6457	Re-estimation of basic reproduction number of COVID-19 based on the epidemic curve by symptom onset date	Hong, K.; Yum, S. J.; Kim, J. H.; Chun, B. C.			Previous studies have reported the basic reproduction number (R0) of coronavirus disease from publicly reported data that lack information such as onset of symptoms, presence of importations or known super-spreading events. Using data from the Republic of Korea, we illustrated how estimates of R0 can be biased and provided improved estimates with more detailed data. We used COVID-19 contact trace system in Korea, which can provide symptom onset date and also serial intervals between contacted people. The total R0 was estimated as 2.10 (95% confidence interval (CI) 1.84-2.42). Also, early transmission of COVID-19 differed by regional or social behaviours of the population. Regions affected by a specific church cluster, which showed a rapid and silent transmission under non-official religious meetings, had a higher R0 of 2.40 (95% CI 2.08-2.77).	2021		Epidemiol Infect	149		e53	33612125	10.1017/s0950268821000431	6407	Hong 2021
	#6477	Real-time tentative assessment of the epidemiological characteristics of novel coronavirus infections in Wuhan, China, as at 22 January 2020	Wu, Peng; Hao, Xinxin; Lau, Eric H. Y.; Wong, Jessica Y.; Leung, Kathy S. M.; Wu, Joseph T.; Cowling, Benjamin J.; Leung, Gabriel M.			A novel coronavirus (2019-nCoV) causing severe acute respiratory disease emerged recently in Wuhan, China. Information on reported cases strongly indicates human-to-human spread, and the most recent information is increasingly indicative of sustained human-to-human transmission. While the overall severity profile among cases may change as more mild cases are identified, we estimate a risk of fatality among hospitalised cases at 14% (95% confidence interval: 3.9-32%).	2020		Euro surveill	25	3			10.2807/1560-7917.ES.2020.25.3.2000044	6242	Wu 2020
	#6503	Reconstruction of a large-scale outbreak of SARS-CoV-2 infection in Iceland informs vaccination strategies	Kristjan Eldjarn, Hjorleifsson; Solvi, Rognvaldsson; Hakon, Jonsson; Arna, B. Agustsdottir; Margret, Andresdottir; Kolbrun, Birgisdottir; Ogmundur, Eiriksson; Elias, S. Eythorsson; Run, Fridriksdottir; Gudmundur, Georgsson; Kjartan, R. Gudmundsson; Arnaldur, Gylfason; Gudbjorg, Haraldsdottir; Brynjar, O. Jensson; Adalbjorg, Jonasdottir; Aslaug, Jonasdottir; Kamilla, S. Josefsdottir; Nina, Kristinsdottir; Borghildur, Kristjansdottir; Thordur, Kristjansson; Droplaug, N. Magnusdottir; Runolfur, Palsson; Louise le, Roux; Gudrun, M. Sigurbergsdottir; Asgeir, Sigurdsson; Martin, I. Sigurdsson; Gardar, Sveinbjornsson; Emil, A. Thorarensen; Bjarni, Thorbjornsson; Marianna, Thordardottir; Agnar, Helgason; Hilma, Holm; Ingileif, Jonsdottir; Frosti, Jonsson; Olafur, T. Magnusson; Gisli, Masson; Gudmundur, L. Norddahl; Jona, Saemundsdottir; Patrick, Sulem; Unnur, Thorsteinsdottir; Daniel, F. Gudbjartsson; Pall, Melsted; Kari, Stefansson			The spread of SARS-CoV-2 is dependent on several factors, both biological and behavioral. The effectiveness of various non-pharmaceutical interventions can largely be attributed to changes in human behavior, but quantifying this effect remains challenging. Reconstructing the transmission tree of the third wave of SARS-CoV-2 infections in Iceland using contact tracing and viral sequence data from 2522 cases enables us to compare the infectiousness of distinct groups of persons directly. We find that people diagnosed outside of quarantine are 89% more infectious than those diagnosed while in quarantine, and infectiousness decreases as a function of the time spent in quarantine. Furthermore, we find that people of working age, 16-66 years old, are 47% more infectious than those outside that age range. Lastly, the transmission tree enables us to model the effect that given population prevalence of vaccination would have had on the third wave had they been administered before that time using several different strategies. We find that vaccinating in order of ascending age or uniformly at random would have prevented more infections per vaccination than vaccinating in order of descending age.	2021								805	KristjanEldjarn 2021
	#6505	Reconstruction of Transmission Pairs for Novel Coronavirus Disease 2019 (COVID-19) in Mainland China: Estimation of Superspreading Events, Serial Interval, and Hazard of Infection	Xu, Xiao-Ke; Liu, Xiao Fan; Wu, Ye; Ali, Sheikh Taslim; Du, Zhanwei; Bosetti, Paolo; Lau, Eric H. Y.; Cowling, Benjamin J.; Wang, Lin			BACKGROUND: Knowledge on the epidemiological features and transmission patterns of novel coronavirus disease (COVID-19) is accumulating. Detailed line-list data with household settings can advance the understanding of COVID-19 transmission dynamics. METHODS: A unique database with detailed demographic characteristics, travel history, social relationships, and epidemiological timelines for 1407 transmission pairs that formed 643 transmission clusters in mainland China was reconstructed from 9120 COVID-19 confirmed cases reported during 15 January-29 February 2020. Statistical model fittings were used to identify the superspreading events and estimate serial interval distributions. Age- and sex-stratified hazards of infection were estimated for household vs nonhousehold transmissions. RESULTS: There were 34 primary cases identified as superspreaders, with 5 superspreading events occurred within households. Mean and standard deviation of serial intervals were estimated as 5.0 (95% credible interval [CrI], 4.4-5.5) days and 5.2 (95% CrI, 4.9-5.7) days for household transmissions and 5.2 (95% CrI, 4.6-5.8) and 5.3 (95% CrI, 4.9-5.7) days for nonhousehold transmissions, respectively. The hazard of being infected outside of households is higher for people aged 18-64 years, whereas hazard of being infected within households is higher for young and old people. CONCLUSIONS: Nonnegligible frequency of superspreading events, short serial intervals, and a higher risk of being infected outside of households for male people of working age indicate a significant barrier to the identification and management of COVID-19 cases, which requires enhanced nonpharmaceutical interventions to mitigate this pandemic.	2020		Clin Infect Dis	71	12	3163-3167		10.1093/cid/ciaa790	2442	Xu 2020
	#6516	Reducing nosocomial transmission of COVID-19: implementation of a COVID-19 triage system	Wake, Rachel M.; Morgan, Matthew; Choi, Jenny; Winn, Simon			Nosocomial transmission of COVID-19 puts patients with other medical problems at risk of severe illness and death. Of 662 inpatients with COVID-19 at an NHS Trust in South London, 45 (6.8%) were likely to have acquired COVID-19 in hospital. These patients had no evidence of respiratory or influenza-like illness on admission and developed symptoms, with positive SARS-CoV-2 PCR test results, more than 7 days after admission (&gt;14 days for 38 [5.7%] patients). Forty (88.9%) of these patients had shared a ward with a confirmed COVID-19 case prior to testing positive. Implementation of a triage system combining clinical assessment with rapid SARS-CoV-2 testing facilitated cohorting so that fewer susceptible patients were exposed to COVID-19 on shared wards. With hospital service resumption alongside the possibility of future waves of COVID-19 related admissions, strategies to prevent nosocomial transmission are essential. Point-of-care diagnostics can complement clinical assessment to rapidly identify patients with COVID-19 and reduce risk of transmission within hospitals.	2020		Clin Med (Lond)	20	5	e141-e145		10.7861/clinmed.2020-0411	4249	Wake 2020
	#653	Burden of illness in households with severe acute respiratory syndrome coronavirus 2-infected children	Teherani, M. F.; Kao, C. M.; Camacho-Gonzalez, A.; Banskota, S.; Shane, A. L.; Linam, W. M.; Jaggi, P.			We investigated of illness among household members of severe acute respiratory syndrome coronavirus 2 (SARS-CoV-2)-infected children receiving medical care (n = 32). We identified 144 household contacts (HCs): 58 children and 86 adults. Forty-six percent of HCs developed symptoms consistent with coronavirus disease. Child-to-adult transmission was suspected in 7 cases.	2020		Journal of the Pediatric Infectious Diseases Society	9	5	613-616		10.1093/JPIDS/PIAA097	9590	Teherani 2020
Y	#6553	The relative infectiousness of asymptomatic SARS-CoV-2 infected persons compared with symptomatic individuals: A rapid scoping review	David Mc, Evoy; Conor, G. McAloon; Aine, B. Collins; Kevin, Hunt; Francis, Butler; Andrew, W. Byrne; Miriam, Casey; Ann, Barber; John, M. Griffin; Elizabeth, A. Lane; Patrick, Wall; Simon, J. More	Review		ObjectivesThe aim of this study was to conduct a scoping review of estimates of the relative infectiousness of asymptomatic persons infected with SARS-CoV-2 compared with symptomatic individuals. DesignRapid scoping review of literature available until 8th April 2020. SettingInternational studies on the infectiousness of individuals infected with SARS-CoV-2 ParticipantsStudies were selected for inclusion if they defined asymptomatics as a separate cohort distinct from pre-symptomatics and if they provided a quantitative measure of the infectiousness of asymptomatics relative to symptomatics. Primary outcome measuresThe relative number of secondary cases produced by an average primary case, the relative probability of transmitting infection upon contact, and the degree of viral shedding. ResultsVery few studies reported estimates of relative infectiousness of asymptomatic compared with symptomatic individuals. Significant differences exist in the definition of infectiousness. Viral shedding studies in general show no difference in shedding levels between symptomatic and asymptomatic individuals but are likely to be impacted by insufficient statistical power. Two contact tracing studies provided estimates of 0.7 and 1.0, but differences in approach and definition preclude comparison across the two studies. Finally, two modelling studies suggest a relative infectiousness of around 0.5 but one of these was more reflective of the infectiousness of undocumented rather than asymptomatic cases. Importantly, one contact tracing study showing a very low level of infectiousness of asymptomatic was not included in the analysis at this point due difficulties interpreting the reported findings. ConclusionsThe present study highlights the need for additional studies in this area as a matter of urgency. For the purpose of epidemiological modelling, we cautiously suggest that at present, asymptomatics could be considered to have a degree of infectiousness which is about 0.40-0.70 that of symptomatics. However, it must be stressed that this suggestion comes from a very low evidence base and that estimates exist that are close to zero and close to 1. ARTICLE SUMMARYO_ST_ABSStrengths and limitations of this studyC_ST_ABS- Differences in the definition of infectiousness and a low number of studies estimating this parameter negate the potential to provide a pooled quantitative estimate or relative infectiousness. - The present study highlights the need for additional studies in this area as a matter of urgency. - Several of the studies reviewed are in pre-print stage and are not peer-reviewed.	2020								4427	DavidMc 2020	EmmaY Yu (2021-10-19 05:00:42)(Screen): 'Primary outcome measures The relative number of secondary cases produced by an average primary case';
Y	#6554	Relative infectiousness of asymptomatic SARS-CoV-2 infected persons compared with symptomatic individuals: a rapid scoping review	McEvoy, David; McAloon, Conor; Collins, Aine; Hunt, Kevin; Butler, Francis; Byrne, Andrew; Casey-Bryars, Miriam; Barber, Ann; Griffin, John; Lane, Elizabeth Ann; Wall, Patrick; More, Simon John	Review		OBJECTIVES: The aim of this study was to determine the relative infectiousness of asymptomatic SARS-CoV-2 infected persons compared with symptomatic individuals based on a scoping review of available literature. DESIGN: Rapid scoping review of peer-reviewed literature from 1 January to 5 December 2020 using the LitCovid database and the Cochrane library. SETTING: International studies on the infectiousness of individuals infected with SARS-CoV-2. PARTICIPANTS: Studies were selected for inclusion if they defined asymptomatics as a separate cohort distinct from presymptomatics and if they provided a quantitative measure of the infectiousness of asymptomatics relative to symptomatics. PRIMARY OUTCOME MEASURES: PCR result (PCR studies), the rate of infection (mathematical modelling studies) and secondary attack rate (contact tracing studies) - in each case from asymptomatic in comparison with symptomatic individuals. RESULTS: There are only a limited number of published studies that report estimates of relative infectiousness of asymptomatic compared with symptomatic individuals. 12 studies were included after the screening process. Significant differences exist in the definition of infectiousness. PCR studies in general show no difference in shedding levels between symptomatic and asymptomatic individuals; however, the number of study subjects is generally limited. Two modelling studies estimate relative infectiousness to be 0.43 and 0.57, but both of these were more reflective of the infectiousness of undocumented rather than asymptomatic cases. The results from contact tracing studies include estimates of relative infectiousness of 0, but with insufficient evidence to conclude that it is significantly different from 1. CONCLUSIONS: There is considerable heterogeneity in estimates of relative infectiousness highlighting the need for further investigation of this important parameter. It is not possible to provide any conclusive estimate of relative infectiousness, as the estimates from the reviewed studies varied between 0 and 1.	2021		BMJ Open	11	5	e042354-e042354		10.1136/bmjopen-2020-042354	18	McEvoy 2021
	#6555	Relative role of border restrictions, case finding and contact tracing in controlling SARS-CoV-2 in the presence of undetected transmission	Rachael, Pung; Hannah, E. Clapham; Vernon, J. Lee; Adam, J. Kucharski; group, Cmmid Covid- working			BackgroundSeveral countries have controlled the spread of COVID-19 through varying combinations of border restrictions, case finding, contact tracing and careful calibration on the resumption of domestic activities. However, evaluating the effectiveness of these measures based on observed cases alone is challenging as it does not reflect the transmission dynamics of missed infections. MethodsCombining data on notified local COVID-19 cases with known and unknown sources of infections (i.e. linked and unlinked cases) in Singapore in 2020 with a transmission model, we reconstructed the incidence of missed infections and estimated the relative effectiveness of different types of outbreak control. We also examined implications for estimation of key real-time metrics -- the reproduction number and ratio of unlinked to linked cases, using observed data only as compared to accounting for missed infections. FindingsPrior to the partial lockdown in Singapore, initiated in April 2020, we estimated 89% (95%CI 75-99%) of the infections caused by notified cases were contact traced, but only 12.5% (95%CI 2-69%) of the infections caused by missed infectors were identified. We estimated that the reproduction number was 1.23 (95%CI 0.98-1.54) after accounting for missed infections but was 0.90 (95%CI 0.79-1.1) based on notified cases alone. At the height of the outbreak, the ratio of missed to notified infections was 34.1 (95%CI 26.0-46.6) but the ratio of unlinked to linked infections was 0.81 (95%CI 0.59-1.36). Our results suggest that when case finding and contact tracing identifies at least 50% and 20% of the infections caused by missed and notified cases respectively, the reproduction number could be reduced by more than 14%, rising to 20% when contact tracing is 80% effective. InterpretationDepending on the relative effectiveness of border restrictions, case finding and contact tracing, unobserved outbreak dynamics can vary greatly. Commonly used metrics to evaluate outbreak control -- typically based on notified data -- could therefore misrepresent the true underlying outbreak. FundingMinistry of Health, Singapore. Research in contextO_ST_ABSEvidence before this studyC_ST_ABSWe searched PubMed, BioRxiv and MedRxiv for articles published in English up to Mar 20, 2021 using the terms: (2019-nCoV OR &quot;novel coronavirus&quot; OR COVID-19 OR SARS-CoV-2) AND (border OR travel OR restrict* OR import*) AND (&quot;case finding&quot; OR surveillance OR test*) AND (contact trac*) AND (model*). The majority of modelling studies evaluated the effectiveness of various combinations of interventions in the absence of outbreak data. For studies that reconstructed the initial spread of COVID-19 with outbreak data, they further simulated counterfactual scenarios in the presence or absence of these interventions to quantify the impact to the outbreak trajectory. None of the studies disentangled the effects of case finding, contact tracing, introduction of imported cases and the reproduction number, in order to reproduce an observed SARS-CoV-2 outbreak trajectory. Added value of this studyNotified COVID-19 cases with unknown and known sources of infection are identified through case finding and contact tracing respectively. Their respective daily incidence and the growth rate over time may differ. By capitalising on these differences in the outbreak data and the use of a mathematical model, we could identify the key drivers behind the growth and decline of both notified and missed COVID-19 infections in different time periods -- e.g. domestic transmission vs external introductions, relative role of case finding and contact tracing in domestic transmission. Estimating the incidence of missed cases also allows us to evaluate the usefulness of common surveillance metrics that rely on observed cases. Implications of all the available evidenceComprehensive outbreak investigation data integrated with mathematical modelling helps to quantify the strengths and weaknesses of each outbreak control intervention during different stages of the pandemic. T is would allow countries to better allocate limited resources to strengthen outbreak control. Furthermore, the data and modelling approach allows us to estimate the extent of missed infections in the absence of population wide seroprevalence surveys. This allows us to compare the growth dynamics of notified and missed infections as reliance on the observed data alone may create the illusion of a controlled outbreak.	2021								1192	Rachael 2021
	#6556	The relative transmissibility of asymptomatic COVID-19 infections among close contacts	He, D.; Zhao, S.; Lin, Q.; Zhuang, Z.; Cao, P.; Wang, M. H.; Yang, L.		May have the same data as #4962	Asymptomatic transmission of the coronavirus disease 2019 is an important topic. A recent study in China showed that transmissibility of the asymptomatic cases is comparable to that of symptomatic cases. Here, we discuss that the conclusion may depend on how we interpret the data. To the best of our knowledge, this is the first time the relative transmissibility of asymptomatic COVID-19 infections is quantified.	2020		International Journal of Infectious Diseases	94		145-147		10.1016/j.ijid.2020.04.034	9257	He 2020
	#6584	Residential aged care facility COVID-19 outbreaks and magnitude of spread among residents: observations from a Victorian residential in-reach service	Viray, Paul; Low, Zi; Sinnappu, Rabindra; Harvey, Penelope A.; Brown, Sandra			There is a paucity of Australian literature exploring the spread of COVID-19 among residents living in residential aged care facilities (RACF). In this case series of COVID-19 outbreaks in six RACF, we collected data on the cumulative proportion of residents who tested positive for COVID-19 within 21 days of the index case being identified. We describe the observations of a Residential In-Reach service within these six RACF and found that rapid cohorting strategies, personal protective equipment availability and adequacy of use, embedded infection control staff, and adequate outbreak preparedness plans may have influenced the differences observed between RACF in the containment and minimisation of the spread of COVID-19 amongst residents.	2021		Intern Med J	51	1	99-101		10.1111/imj.15143	2117	Viray 2021
	#6592	Responding to a COVID-19 Outbreak at a Long-Term Care Facility	Shrader, Carl D.; Assadzandi, Shauna; Pilkerton, Courtney S.; Ashcraft, Amie M.			This article describes an outbreak of COVID-19 in a long-term care facility (LTCF) in West Virginia that was the epicenter of the state&#039;s pandemic. Beginning with the index case, we describe the sequential order of procedures undertaken by the facility including testing, infection control, treatment, and communication with facility residents, staff, and family members. We also describe the lessons learned during the process and provide recommendations for handling an outbreak at other LTCFs.	2021		J Appl Gerontol	40	1	14-17		10.1177/0733464820959163	3887	Shrader 2021
	#6607	Response to a cluster of Severe Acute Respiratory Syndrome Coronavirus 2 cases at a diagnostic laboratory	Opperman, C. J.; Marais, G. J. K.; Naidoo, M.; Hsiao, M.; Samodien, N.			Introduction: We report on the first documented cluster of Coronavirus Disease 2019 cases amongst diagnostic laboratory staff and outline some of the initial and ongoing steps that are being implemented to manage and prevent the spread of Severe Acute Respiratory Syndrome Coronavirus 2 (SARS-CoV-2) in our laboratory. Case presentation: On 24 April 2020, three staff members of a tertiary diagnostic laboratory in Groote Schuur Hospital, Cape Town, South Africa, tested positive for SARS-CoV-2. Within seven days, a further nine cases were identified, which suggested an outbreak and prompted a full investigation. Management and outcome: A multifaceted strategic approach was adopted to halt the spread of SARS-CoV-2 in our laboratory. Interventions focused on simultaneously establishing appropriate risk mitigation and stratification strategies through the upscaling of infection prevention and control measures, whilst minimising disruption to service delivery. Conclusion: Laboratory Coronavirus Disease 2019 outbreaks have the potential to cripple a laboratory's testing capacity. Contingency planning and risk assessments should occur early, and interventions should be modified according to each laboratory's available resources and infrastructure.	2020		African Journal of Laboratory Medicine	9	1			10.4102/ajlmv9i1.1307	9468	Opperman 2020
	#6608	Response to a COVID-19 Outbreak on a University Campus - Indiana, August 2020	Fox, Mark D.; Bailey, David C.; Seamon, Michael D.; Miranda, Marie Lynn			Institutions of higher education adopted different approaches for the fall semester 2020 in response to the coronavirus disease 2019 (COVID-19) pandemic. Approximately 45% of colleges and universities implemented online instruction, more than one fourth (27%) provided in-person instruction, and 21% used a hybrid model (1). Although CDC has published COVID-19 guidance for institutions of higher education (2-4), little has been published regarding the response to COVID-19 outbreaks on college and university campuses (5). In August 2020, an Indiana university with approximately 12,000 students (including 8,000 undergraduate students, 85% of whom lived on campus) implemented various public health measures to reduce transmission of SARS-CoV-2, the virus that causes COVID-19. Despite these measures, the university experienced an outbreak involving 371 cases during the first few weeks of the fall semester. The majority of cases occurred among undergraduate students living off campus, and several large off-campus gatherings were identified as common sources of exposure. Rather than sending students home, the university switched from in-person to online instruction for undergraduate students and instituted a series of campus restrictions for 2 weeks, during which testing, contact tracing, and isolation and quarantine programs were substantially enhanced, along with educational efforts highlighting the need for strict adherence to the mitigation measures. After 2 weeks, the university implemented a phased return to in-person instruction (with 85% of classes offered in person) and resumption of student life activities. This report describes the outbreak and the data-driven, targeted interventions and rapid escalation of testing, tracing, and isolation measures that enabled the medium-sized university to resume in-person instruction and campus activities. These strategies might prove useful to other colleges and universities responding to campus outbreaks.	2021		MMWR Morb Mortal Wkly Rep	70	4	118-122		10.15585/mmwr.mm7004a3	1917	Fox 2021
	#6609	Response to COVID-19 in South Korea and implications for lifting stringent interventions	Dighe, Amy; Cattarino, Lorenzo; Cuomo-Dannenburg, Gina; Skarp, Janetta; Imai, Natsuko; Bhatia, Sangeeta; Gaythorpe, Katy A. M.; Ainslie, Kylie E. C.; Baguelin, Marc; Bhatt, Samir; Boonyasiri, Adhiratha; Brazeau, Nicholas F.; Cooper, Laura V.; Coupland, Helen; Cucunuba, Zulma; Dorigatti, Ilaria; Eales, Oliver D.; van Elsland, Sabine L.; FitzJohn, Richard G.; Green, William D.; Haw, David J.; Hinsley, Wes; Knock, Edward; Laydon, Daniel J.; Mellan, Thomas; Mishra, Swapnil; Nedjati-Gilani, Gemma; Nouvellet, Pierre; Pons-Salort, Margarita; Thompson, Hayley A.; Unwin, H. Juliette T.; Verity, Robert; Vollmer, Michaela A. C.; Walters, Caroline E.; Watson, Oliver J.; Whittaker, Charles; Whittles, Lilith K.; Ghani, Azra C.; Donnelly, Christl A.; Ferguson, Neil M.; Riley, Steven			BACKGROUND: After experiencing a sharp growth in COVID-19 cases early in the pandemic, South Korea rapidly controlled transmission while implementing less stringent national social distancing measures than countries in Europe and the USA. This has led to substantial interest in their &quot;test, trace, isolate&quot; strategy. However, it is important to understand the epidemiological peculiarities of South Korea&#039;s outbreak and characterise their response before attempting to emulate these measures elsewhere. METHODS: We systematically extracted numbers of suspected cases tested, PCR-confirmed cases, deaths, isolated confirmed cases, and numbers of confirmed cases with an identified epidemiological link from publicly available data. We estimated the time-varying reproduction number, Rt, using an established Bayesian framework, and reviewed the package of interventions implemented by South Korea using our extracted data, plus published literature and government sources. RESULTS: We estimated that after the initial rapid growth in cases, Rt dropped below one in early April before increasing to a maximum of 1.94 (95%CrI, 1.64-2.27) in May following outbreaks in Seoul Metropolitan Region. By mid-June, Rt was back below one where it remained until the end of our study (July 13th). Despite less stringent &quot;lockdown&quot; measures, strong social distancing measures were implemented in high-incidence areas and studies measured a considerable national decrease in movement in late February. Testing the capacity was swiftly increased, and protocols were in place to isolate suspected and confirmed cases quickly; however, we could not estimate the delay to isolation using our data. Accounting for just 10% of cases, individual case-based contact tracing picked up a relatively minor proportion of total cases, with cluster investigations accounting for 66%. CONCLUSIONS: Whilst early adoption of testing and contact tracing is likely to be important for South Korea&#039;s successful outbreak control, other factors including regional implementation of strong social distancing measures likely also contributed. The high volume of testing and the low number of deaths suggest that South Korea experienced a small epidemic relative to other countries. Caution is needed in attempting to replicate the South Korean response in populations with larger more geographically widespread epidemics where finding, testing, and isolating cases that are linked to clusters may be more difficult.	2020		BMC Med	18	1	321-321		10.1186/s12916-020-01791-8	3601	Dighe 2020
	#6610	Response to Gal Almogy: Superspreaders do matter	Beldomenico, P. M.				2020		Int J Infect Dis	98		187	32623085	10.1016/j.ijid.2020.06.100	6591	Beldomenico 2020		Letter to the editor
	#6625	A retrospective analysis of the epidemiology, clinical manifestations, and imaging characteristics of familial cluster-onset COVID-19	Huang, Kexin; Zhang, Jingjing; Wu, Weidong; Huang, Di; He, Cheng; Yang, Yanli; Zeng, Xianchun; Jiang, Zhixia; Li, Bangguo; Liu, Heng			Background: The coronavirus disease 2019 (COVID-19) virus has a high incidence rate and strong infectivity. The diagnosis and evaluation of familial outbreaks requires a collective consideration of epidemiological history, molecular detection methods, chest computed tomography (CT), and clinical symptoms. Methods: A group of family patients with COVID-19 diagnosed in Guizhou, China, in February 2020, was retrospectively analyzed. As of March 1, all patients in the group have been discharged from hospital. This study tracked all patients in the group. We report the epidemiology, radiological characteristics, treatment, and clinical outcomes of these patients. Results: We collected a group of 8 clustered cases (3 men and 5 women) from a family with confirmed COVID-19 infection. In the first admission diagnosis, according to the degree of clinical symptoms, the 8 patients were defined as mild type (4/8) or moderate type (4/8). They were also divided according to the CT findings into early period (1/8), progressive period (3/8), and negative on CT scan (4/8); for the first 4 patients, the corresponding CT image scores were 1, 4, 5, and 5 respectively. In this group of COVID-19 patients, half of the patients showed occult clinical manifestations and negative CT performance. We defined these patients as COVID-19-infected patients, or asymptomatic carriers. Conclusions: The family cluster analysis indicated that COVID-19-infected patients (asymptomatic carriers) and symptomatic COVID-19 patients are distinct but coexistent. This may indicate that the infectivity and virulence of severe acute respiratory syndrome coronavirus 2 (SARS-COV-2) has decreased. In order to block the transmission pathway of this virus before it spreads, we need to identify the presence of asymptomatic carriers as early as possible.	2020		Ann Transl Med	8	12	747-747		10.21037/atm-20-3759	4649	Huang 2020
	#6627	A retrospective analysis of the start of the COVID-19 epidemic in Canada, January 15-March 12, 2020	Anonymous			We describe the epidemiology of COVID-19 at the start of Canada&#039;s epidemic from January 1 to March 12, 2020, before governments at all levels implemented aggressive community-based public health measures. During this time, 153 laboratory-confirmed cases were reported in Canada. Due to delays inherent in the diagnosis and reporting process, these cases represented a small subset of the 1,360 confirmed cases subsequently reported, whose symptom onset occurred on or before March 12. More than half (57.8%) of these 1,360 cases had a history of international travel or were linked to a case that had travelled, most commonly from countries where few cases had been reported at that time. Community transmission, marked by cases that could not be traced back to another case, was first noted on February 20 and increased steadily thereafter. This descriptive analysis indicates that COVID-19 was spreading internationally and in Canada more broadly than was initially detected by surveillance systems from January to mid-March 2020. To limit the impact of future waves, an expanded surveillance system is now being implemented with multiple data streams to provide a more complete picture of the epidemic, including early signals of cases and clusters. Improved access to laboratory testing and expanded contact tracing are critical elements to detect and isolate cases early, including those with mild symptoms.	2020		Canada Communicable Disease Report	46	2021-07-08	236-241		10.14745/ccdr.v46i78a04	3615	Anonymous 2020
	#6631	Retrospective study identifies infection related risk factors in close contacts during COVID-19 epidemic	Hu, Peipei; Ma, Mengmeng; Jing, Qinlong; Ma, Yu; Gan, Lin; Chen, Yan; Liu, Jundi; Wang, Dahu; Zhang, Zhoubin; Zhang, Dingmei			OBJECTIVES: This study aimed to compare the risk of infection of children with that of adults and to explore risk factors of infection with severe acute respiratory syndrome coronavirus-2 (SARS-CoV-2) by following up close contacts of COVID-19 patients. METHOD: The retrospective cohort study was performed among close contacts of index cases diagnosed with COVID-19 in Guangzhou, China. Demographic characteristics, clinical symptoms and exposure information were extracted. Logistic regression analysis was employed to explore the risk factors. The restricted cubic spline was conducted to examine to the dose-response relationship between age and SARS-CoV-2 infection. RESULTS: The secondary attack rate (SAR) was 4.4% in 1,344 close contacts. The group of household contacts (17.2%) had the highest SAR. The rare-frequency contact (p &lt; 0.001) and moderate-frequency contact (p &lt; 0.001) were associated with lower risk of infection. Exposure to index cases with dry cough symptoms was associated with infection in close contacts (p = 0.004). Compared with children, adults had a significantly increased risk of infection (p = 0.014). There is a linear positive correlation between age and infection (p = 0.001). CONCLUSIONS: Children are probably less susceptible to COVID-19. Close contacts with frequent contact with patients and those exposed to patients with cough symptoms are associated with an increased risk of infection.	2021		Int J Infect Dis	103		395-401		10.1016/j.ijid.2020.12.011	2225	Hu 2021
	#6632	[Retrospective study on a CoViD-19 outbreak that developed in February during a dinner in the municipality of Capannori (Lucca).]	Orsucci, Giulia; Rocchi, Rachele; Menconi, Arianna; Salvoni, Franco Antonio			The first cases of SARS-CoV-2 were reported in Wuhan, China, in December 2019. In January the disease spread rapidly to other regions and beyond Chinese borders until it reached Italy where, on February 21, the first case of non-imported contagion was found. On the same date, as the commercial activities were still regularly open, the dinner, which saw as protagonists the participants of this retrospective study, took place. Of the 49 people attending the event, 47 joined the study. The participants of this study were all males, with an average age of 57 years old, all asymptomatic during the dinner. The participants voluntarily underwent serological or swab tests for SARS-CoV-2 and answered questions from our telephone interview. From the data obtained it emerges that 26 people (55.3%), after the dinner, developed one or more symptoms. The most frequently encountered symptom was fever, present in 76.9% of the symptomatic. 26 people were positive on the diagnostic tests (55.3% of the total examined), 24 of them were symptomatic. The conceivable R0 (the basic reproduction number) is higher than the one present in the literature (7.7 vs 3.8), this is probably due to the conditions in which the dinner took place (not ventilated environment, absence of safety distances, absence of personal protective equipment).	2020		Recenti Prog Med	111	10	602-605		10.1701/3453.34420	3475	Orsucci 2020
	#6685	Risk estimation of the SARS-CoV-2 acute respiratory disease outbreak outside China	Kim, Soyoung; Choi, Sunhwa; Ko, Youngsuk; Ki, Moran; Jung, Eunok			BACKGROUND: On December 31, 2019, the World Health Organization was alerted to the occurrence of cases of pneumonia in Wuhan, Hubei Province, China, that were caused by an unknown virus, which was later identified as a coronavirus and named the severe acute respiratory syndrome coronavirus 2 (SARS-CoV-2). We aimed to estimate the reproductive number of SARS-CoV-2 in the Hubei Province and evaluate the risk of an acute respiratory coronavirus disease (COVID-19) outbreak outside China by using a mathematical model and stochastic simulations. RESULTS: We constructed a mathematical model of SARS-CoV-2 transmission dynamics, estimated the rate of transmission, and calculated the reproductive number in Hubei Province by using case-report data from January 11 to February 6, 2020. The possible number of secondary cases outside China was estimated by stochastic simulations in various scenarios of reductions in the duration to quarantine and rate of transmission. The rate of transmission was estimated as 0.8238 (95% confidence interval [CI] 0.8095-0.8382), and the basic reproductive number as 4.1192 (95% CI 4.0473-4.1912). Assuming the same rate of transmission as in Hubei Province, the possibility of no local transmission is 54.9% with a 24-h quarantine strategy, and the possibility of more than 20 local transmission cases is 7% outside of China. CONCLUSION: The reproductive number for SARS-CoV-2 transmission dynamics is significantly higher compared to that of the previous SARS epidemic in China. This implies that human-to-human transmission is a significant factor for contagion in Hubei Province. Results of the stochastic simulation emphasize the role of quarantine implementation, which is critical to prevent and control the SARS-CoV-2 outbreak outside China.	2020		Theor Biol Med Model	17	1	2021-09-09		10.1186/s12976-020-00127-6	5058	Kim 2020
	#6686	Risk factors associated with COVID-19 infection: a retrospective cohort study based on contacts tracing	Liu, Tao; Liang, Wenjia; Zhong, Haojie; He, Jianfeng; Chen, Zihui; He, Guanhao; Song, Tie; Chen, Shaowei; Wang, Ping; Li, Jialing; Lan, Yunhua; Cheng, Mingji; Huang, Jinxu; Niu, Jiwei; Xia, Liang; Xiao, Jianpeng; Hu, Jianxiong; Lin, Lifeng; Huang, Qiong; Rong, Zuhua; Deng, Aiping; Zeng, Weilin; Li, Jiansen; Li, Xing; Tan, Xiaohua; Kang, Min; Guo, Lingchuan; Zhu, Zhihua; Gong, Dexin; Chen, Guimin; Dong, Moran; Ma, Wenjun			This study aimed to estimate the attack rates, and identify the risk factors of COVID-19 infection. Based on a retrospective cohort study, we investigated 11,580 contacts of COVID-19 cases in Guangdong Province from 10 January to 15 March 2020. All contacts were tested by RT-PCR to detect their infection of SARS-COV-2. Attack rates by characteristics were calculated. Logistic regression was used to estimate the risk factors of infection for COVID-19. A total of 515 of 11,580 contacts were identified to be infected with SARS-COV-2. Compared to young adults aged 20-29 years, the infected risk was higher in children (RR: 2.59, 95%CI: 1.79-3.76), and old people aged 60-69 years (RR: 5.29, 95%CI: 3.76-7.46). Females also had higher infected risk (RR: 1.66, 95%CI: 1.39-2.00). People having close relationship with index cases encountered higher infected risk (RR for spouse: 20.68, 95%CI: 14.28-29.95; RR for non-spouse family members: 9.55, 95%CI: 6.73-13.55; RR for close relatives: 5.90, 95%CI: 4.06-8.59). Moreover, contacts exposed to index case in symptomatic period (RR: 2.15, 95%CI: 1.67-2.79), with critically severe symptoms (RR: 1.61, 95%CI: 1.00-2.57), with symptoms of dizzy (RR: 1.58, 95%CI: 1.08-2.30), myalgia (RR: 1.49, 95%CI: 1.15-1.94), and chill (RR: 1.42, 95%CI: 1.05-1.92) had higher infected risks. Children, old people, females, and family members are susceptible of COVID-19 infection, while index cases in the incubation period had lower contagiousness. Our findings will be helpful for developing targeted prevention and control strategies to combat the worldwide pandemic.	2020		Emerg Microbes Infect	9	1	1546-1553		10.1080/22221751.2020.1787799	4727	Liu 2020
	#6687	Risk Factors Associated With COVID-19 Transmission Among US Air Force Trainees in a Congregant Setting	Marcus, Joseph E.; Frankel, Dianne N.; Pawlak, Mary T.; Casey, Theresa M.; Cybulski, Robert J.; Enriquez, Erin; Okulicz, Jason F.; Yun, Heather C.			Importance: Owing to concerns of coronavirus disease 2019 (COVID-19) outbreaks, many congregant settings are forced to close when cases are detected because there are few data on the risk of different markers of transmission within groups. Objective: To determine whether symptoms and laboratory results on the first day of COVID-19 diagnosis are associated with development of a case cluster in a congregant setting. Design, Setting, and Participants: This cohort study of trainees with COVID-19 from May 11 through August 24, 2020, was conducted at Joint Base San Antonio-Lackland, the primary site of entry for enlistment in the US Air Force. Symptoms and duration, known contacts, and cycle threshold for trainees diagnosed by reverse transcription-polymerase chain reaction were collected. A cycle threshold value represents the number of nucleic acid amplification cycles that occur before a specimen containing the target material generates a signal greater than the predetermined threshold that defines positivity. Cohorts with 5 or more individuals with COVID-19 infection were defined as clusters. Participants included 10Ã¢Â€Â¯613 trainees divided into 263 parallel cohorts of 30 to 50 people arriving weekly for 7 weeks of training. Exposures: All trainees were quarantined for 14 days on arrival. Testing was performed on arrival, on day 14, and anytime during training when indicated. Protective measures included universal masking, physical distancing, and rapid isolation of trainees with COVID-19. Main Outcomes and Measures: Association between days of symptoms, specific symptoms, number of symptoms, or cycle threshold values of individuals diagnosed with COVID-19 via reverse transcription-polymerase chain reaction and subsequent transmission within cohorts. Results: In this cohort study of 10Ã¢Â€Â¯613 US Air Force basic trainees in 263 cohorts, 403 trainees (3%) received a diagnosis of COVID-19 in 129 cohorts (49%). Among trainees with COVID-19 infection, 318 (79%) were men, and the median (interquartile range [IQR]) age was 20 (19-23) years; 204 (51%) were symptomatic, and 199 (49%) were asymptomatic. Median (IQR) cycle threshold values were lower in symptomatic trainees compared with asymptomatic trainees (21.2 [18.4-27.60] vs 34.8 [29.3-37.4]; P &lt; .001). Cohorts with clusters of individuals with COVID-19 infection were predominantly men (204 cohorts [89%] vs 114 cohorts [64%]; P &lt; .001), had more symptomatic trainees (146 cohorts [64%] vs 53 cohorts [30%]; P &lt; .001), and had more median (IQR) symptoms per patient (3 [2-5] vs 1 [1-2]; P &lt; .001) compared with cohorts without clusters. Within cohorts, subsequent development of clusters of 5 or more individuals with COVID-19 infection compared with those that did not develop clusters was associated with cohorts that had more symptomatic trainees (31 of 58 trainees [53%] vs 43 of 151 trainees [28%]; P = .001) and lower median (IQR) cycle threshold values (22.3 [18.4-27.3] vs 35.3 [26.5-37.8]; P &lt; .001). Conclusions and Relevance: In this cohort study of US Air Force trainees living in a congregant setting during the COVID-19 pandemic, higher numbers of symptoms and lower cycle threshold values were associated with subsequent development of clusters of individuals with COVID-19 infection. These values may be useful if validated in future studies.	2021		JAMA Netw Open	4	2	e210202-e210202		10.1001/jamanetworkopen.2021.0202	1986	Marcus 2021
	#6690	Risk factors associated with occurrence of COVID-19 among household persons exposed to patients with confirmed COVID-19 in Qingdao Municipal, China	Xin, Hualei; Jiang, Fachun; Xue, Aili; Liang, Jiwei; Zhang, Jingfei; Yang, Feng; Han, Yalin			Tracing and isolation of close contacts is used to control outbreaks of coronavirus disease 2019 (COVID-19) in China. However, risk factors associated with the occurrence of COVID-19 among close contacts have not been well described. A total of 106 household contacts were included in this study, of whom 19 developed into COVID-19 cases, and the secondary attack rate was 17.9%. Multivariable analysis showed that increasing risk of occurrence of COVID-19 among household contacts was associated with female index patients (adjusted hazard ratio [aHR]Â =Â 3.84, 95% CIÂ =Â 1.07-13.78), critical disease index patients (aHRÂ =Â 7.58, 95% CIÂ =Â 1.66-34.66), effective contact duration with index patientsÂ &gt;Â 2Â days (aHRÂ =Â 4.21, 95% CIÂ =Â 1.29-13.73), and effective contact durationÂ &gt;Â 11Â days (aHRÂ =Â 17.88, 95% CIÂ =Â 3.26-98.01). The sex and disease severity of index patients with COVID-19 and longer effective contact duration with patients with confirmed COVID-19 could help epidemiologists to identify potential COVID-19 cases among household contacts at an early stage.	2021		Transbound Emerg Dis	68	2	782-788		10.1111/tbed.13743	4535	Xin 2021
	#6699	Risk factors, epidemiological and clinical outcome of close contacts of covid-19 cases in a tertiary hospital in southern india	Areekal, B.; Vijayan, S. M.; Suseela, M. S.; Andrews, M. A.; Ravi, R. K.; Sukumaran, S. T.; Jose, R.; Edappanatt, F. T. T.			Introduction: The knowledge of epidemiologic characteristics and transmission dynamics of a novel pathogen, such as Severe Acute Respiratory Syndrome Coronavirus 2 (SARS-CoV-2) among close contacts can help in planning and development of effective control policies in different parts of the world. Aim: To assess the epidemiological and clinical outcome of close contacts of Coronavirus Disease (COVID-2019) cases admitted in a tertiary COVID hospital and to assess the role of risk factors in predicting the epidemiological outcome of these contacts. Materials and Methods: The current retrospective cohort study was conducted among 1286 close contacts of COVID-19 patients admitted to Government Medical College, Thrissur, Kerala. The data collection was done by a semi-structured telephonic interview by the contact tracing team. The questions included the type of exposure to the index case, symptoms if any, date of last exposure with COVID-19 patient, and final COVID-19 status of the contact at the end of 14 days. The association of risk factors of COVID-19 positivity was done using binary logistic regression. Results: Proportion of close contacts of COVID-19 who developed the disease was 24.2% (21.87-26.52%). The mean incubation period was found to be 4.22 days (C.I-3.71-4.65). The serial interval was found to be a mean of 5.24 days (C.I 4.764-5.716). The proportion of household contacts of COVID-19 cases who developed the disease was found to be 26% (C.I-23%-29%). The majority (52.4%) of infections among contacts were asymptomatic. Most common symptom among the COVID-19 +ve was fever (32.8%) followed by cough (16.1%). The most common risk factors of infection among primary close contacts were sharing the same room (adjusted odds ratio-2.394) and common use of fomites (adjusted odds ratio-1.953) while use of a mask was found to be protective (adjusted odds ratio-0.570). Significant factors associated with the type of contact with infection were workplace-related contact (adjusted odds ratio-6.629), household contact (adjusted odds ratio-4.856), and travel-related contact (adjusted odds ratio-2.899). Conclusion: The study concludes important risk factors of transmission among close contacts of COVID-19 as being in a household, workplace and travel related contact where the use of mask was found to be protective. The study also concludes that most of the COVID-19 infections in close contacts are asymptomatic.	2021		Journal of Clinical and Diagnostic Research	15	3	LC34-LC37		10.7860/JCDR/2021/48059.14664	1579	Areekal 2021
	#6703	Risk mapping for COVID-19 outbreaks in Australia using mobility data	Zachreson, C.; Mitchell, L.; Lydeamore, M. J.; Rebuli, N.; Tomko, M.; Geard, N.			COVID-19 is highly transmissible and containing outbreaks requires a rapid and effective response. Because infection may be spread by people who are pre-symptomatic or asymptomatic, substantial undetected transmission is likely to occur before clinical cases are diagnosed. Thus, when outbreaks occur there is a need to anticipate which populations and locations are at heightened risk of exposure. In this work, we evaluate the utility of aggregate human mobility data for estimating the geographical distribution of transmission risk. We present a simple procedure for producing spatial transmission risk assessments from near-real-time population mobility data. We validate our estimates against three well-documented COVID-19 outbreaks in Australia. Two of these were well-defined transmission clusters and one was a community transmission scenario. Our results indicate that mobility data can be a good predictor of geographical patterns of exposure risk from transmission centres, particularly in outbreaks involving workplaces or other environments associated with habitual travel patterns. For community transmission scenarios, our results demonstrate that mobility data add the most value to risk predictions when case counts are low and spatially clustered. Our method could assist health systems in the allocation of testing resources, and potentially guide the implementation of geographically targeted restrictions on movement and social interaction.	2021		Journal of the Royal Society Interface	18	174			10.1098/rsif.2020.0657	9327	Zachreson 2021
	#6705	Risk of COVID-19 Transmission from Infected Outpatients to Healthcare Workers in an Outpatient Clinic	Chung, H.; Kim, E. O.; Kim, S. H.; Jung, J.			From January to September 2020, we conducted contact-tracing for confirmed coronavirus disease 2019 (COVID-19) patients who visited our outpatient clinic to evaluate the risk of COVID-19 transmission from infected patients to healthcare workers (HCWs). COVID-19 was diagnosed in 8 outpatients. Per the severe acute respiratory syndrome coronavirus-2 (SARS-CoV-2) polymerase chain reaction test results, none of the 317 HCWs who came in contact had a confirmed COVID-19 diagnosis (0.00%; 95% confidence interval, 0.00%-0.01%). This low rate of transmission from infected outpatients to HCWs suggests that standard precaution such as using surgical mask and hand hygiene protects HCWs from SARS-CoV-2 in a low-risk, outpatient clinic setting.	2020		J Korean Med Sci	35	50	e431	33372425	10.3346/jkms.2020.35.e431	6296	Chung 2020
	#6706	Risk of group aggregative behavior during COVID-19 outbreak: A case report	Zuo, H.; Hu, Z. B.; Zhu, F.			BACKGROUND At the end of 2019, a new epidemic of viral pneumonia emerged in China and was determined to be caused by a novel coronavirus, which was named coronavirus disease 2019 (COVID-19) by the World Health Organization. The epidemic quickly spread, causing a worldwide pandemic. Scientists and clinicians across the globe have shifted their research efforts towards understanding the virus itself and its epidemiology CASE SUMMARY In mid-January 2020, a Chinese family made a visit to a local city, and within the next 2 wk one after another fell ill with COVID-19. At the beginning of their first illness onset, the family had eaten in a restaurant, which led to the subsequent illness onset in another two families. All cases were diagnosed as COVID-19 by real-time fluorescent reverse transcription-polymerase chain reaction. Epidemiological investigation showed that the transmission chain was complete. CONCLUSION This chain of social exposure highlights the danger of group aggregative behavior for spread of COVID-19. Â©The Author(s) 2021. Published by Baishideng Publishing Group Inc. All rights reserved.	2021		World Journal of Clinical Cases	9	1	170-174		10.12998/wjcc.v9.i1.170	2397	Zuo 2021
	#6707	Risk of Healthcare-Associated Transmission of SARS-CoV-2 in Hospitalized Cancer Patients	Chow, Karin; Aslam, Anoshe; McClure, Tara; Singh, Jessica; Burns, Jacquelyn; McMillen, Tracy; Jani, Krupa; Lucca, Anabella; Bubb, Tania; Robilotti, Elizabeth V.; Babady, N. Esther; Kamboj, Mini			BACKGROUND: There is limited information on the risk of hospital-acquired COVID-19 among high-risk hospitalized patients after exposure to an infected patient or healthcare worker (HCW) in a non-outbreak setting. METHODS: This study was conducted at a tertiary care cancer center in New York City from March 10, 2020, until February 28, 2021. In early April 2020, the study institution implemented universal SARS-CoV-2 testing at admission and retesting every three days through the hospital stay. Contact tracing records were reviewed for all exposures to SARS-CoV-2 positive patients and HCWs. RESULTS: From March 10, 2020, to February 28, 2021, 11,348 unique patients who were SARS-CoV-2 PCR negative at the time of admission underwent 31,662 post-admission tests during their hospitalization, and 112 tested positive (0.98%). Among these, 49 patients housed in semi-private rooms during admission resulted in 74 close contacts and 14 secondary infections within 14 days, for an overall attack rate of 18.9%. Among those exposed to a roommate undergoing an aerosol-generating procedure (AGP), the attack rate was 35.7%. WGS corroborated transmission in 6/8 evaluated pairs. In addition, three transmission events occurred in 214 patients with significant exposure to 105 COVID-19 positive healthcare workers (1.4%). CONCLUSION: The overall risk of hospital-acquired COVID-19 is low for hospitalized cancer patients, even during periods of high community prevalence. However, shared occupancy with an unrecognized case is associated with a high secondary attack rate in exposed roommates.	2021		Clin. infect. dis					10.1093/cid/ciab670	353	Chow 2021
	#6708	The Risk of Indoor Sports and Culture Events for the Transmission of COVID-19 (Restart-19)	Stefan, Moritz; Cornelia, Gottschick; Johannes, Horn; Mario, Popp; Susan, Langer; Bianca, Klee; Oliver, Purschke; Michael, Gekle; Angelika, Ihling; Rafael, Mikolajczyk			Nearly all mass gathering events (MGEs) worldwide have been banned since the outbreak of SARS-CoV-2 as they are supposed to pose a considerable risk for transmission of COVID-19. We investigated transmission risk of SARS-CoV-2 by droplets and aerosols during an experimental indoor MGE (using N95 masks and contact tracing devices) and conducted a simulation study to estimate the resulting burden of disease under conditions of controlled epidemics. The number of exposed contacts was &lt;10 for scenarios with hygiene concept and good ventilation, but substantially higher otherwise. Of subsequent cases, 0%-23% were attributable to MGEs. Overall, the expected additional effect of indoor MGEs on burden of infections is low if hygiene concepts are applied and adequate ventilation exists. One Sentence SummarySeated indoor events, when conducted under hygiene precautions and with adequate ventilation, have small effects on the spread of COVID-19.	2020								3423	Stefan 2020
Y	#6709	Risk of infection and transmission of SARS-CoV-2 among children and adolescents in households, communities and educational settings: A systematic review and meta-analysis	Irfan, O.; Li, J.; Tang, K.; Wang, Z.; Bhutta, Z. A.	Review		BACKGROUND: There is uncertainty with respect to SARS-CoV-2 transmission in children (0-19 years) with controversy on effectiveness of school-closures in controlling the pandemic. It is of equal importance to evaluate the risk of transmission in children who are often asymptomatic or mildly symptomatic carriers that may incidentally transmit SARS-CoV-2 in different settings. We conducted this review to assess transmission and risks for SARS-CoV-2 in children (by age-groups or grades) in community and educational-settings compared to adults. METHODS: Data for the review were retrieved from PubMed, EMBASE, Cochrane Library, WHO COVID-19 Database, China National Knowledge Infrastructure (CNKI) Database, WanFang Database, Latin American and Caribbean Health Sciences Literature (LILACS), Google Scholar, and preprints from medRixv and bioRixv) covering a timeline from December 1, 2019 to April 1, 2021. Population-screening, contact-tracing and cohort studies reporting prevalence and transmission of SARS-CoV-2 in children were included. Data were extracted according to PRISMA guidelines. Meta-analyses were performed using Review Manager 5.3. RESULTS: Ninety studies were included. Compared to adults, children showed comparable national (risk ratio (RR)â€‰=â€‰0.87, 95% confidence interval (CI)â€‰=â€‰0.71-1.060 and subnational (RRâ€‰=â€‰0.81, 95% CIâ€‰=â€‰0.66-1.01) prevalence in population-screening studies, and lower odds of infection in community/household contact-tracing studies (odds ratio (OR)â€‰=â€‰0.62, 95% CIâ€‰=â€‰0.46-0.84). On disaggregation, adolescents observed comparable risk (ORâ€‰=â€‰1.22, 95% CIâ€‰=â€‰0.74-2.04) with adults. In educational-settings, children attending daycare/preschools (ORâ€‰=â€‰0.53, 95% CIâ€‰=â€‰0.38-0.72) were observed to be at lower-risk when compared to adults, with odds of infection among primary (ORâ€‰=â€‰0.85, 95% CIâ€‰=â€‰0.55-1.31) and high-schoolers (ORâ€‰=â€‰1.30, 95% CIâ€‰=â€‰0.71-2.38) comparable to adults. Overall, children and adolescents had lower odds of infection in educational-settings compared to community and household clusters. CONCLUSIONS: Children (<10 years) showed lower susceptibility to COVID-19 compared to adults, whereas adolescents in communities and high-schoolers had comparable risk. Risks of infection among children in educational-settings was lower than in communities. Evidence from school-based studies demonstrate it is largely safe for children (<10 years) to be at schools, however older children (10-19 years) might facilitate transmission. Despite this evidence, studies focusing on the effectiveness of mitigation measures in educational settings are urgently needed to support both public health and educational policy-making for school reopening.	2021		J Glob Health	11		5013	34326997	10.7189/jogh.11.05013	6426	Irfan 2021	EmmaY Yu (2021-10-17 08:33:15)(Screen): they have 'community/household contact-tracing studies';
	#6710	Risk of nosocomial transmission of coronavirus disease 2019: an experience in a general ward setting in Hong Kong	Wong, S. C. Y.; Kwong, R. T. S.; Wu, T. C.; Chan, J. W. M.; Chu, M. Y.; Lee, S. Y.; Wong, H. Y.; Lung, D. C.			BACKGROUND: Coronavirus disease 2019 (COVID-19) was first reported in Wuhan in December 2019 and has rapidly spread across different cities within and outside China. Hong Kong started to prepare for COVID-19 on 31st December 2019 and infection control measures in public hospitals were tightened to limit nosocomial transmission within healthcare facilities. However, the recommendations on the transmission-based precautions required for COVID-19 in hospital settings vary from droplet and contact precautions, to contact and airborne precautions with placement of patients in airborne infection isolation rooms. AIM: To describe an outbreak investigation of a patient with COVID-19 who was nursed in an open cubicle of a general ward before the diagnosis was made. METHOD: Contacts were identified and risk categorized as &#039;close&#039; or &#039;casual&#039; for decisions on quarantine and/or medical surveillance. Respiratory specimens were collected from contacts who developed fever, and/or respiratory symptoms during the surveillance period and were tested for SARS-CoV-2. FINDINGS: A total of 71 staff and 49 patients were identified from contact tracing, seven staff and 10 patients fulfilled the criteria of &#039;close contact&#039;. At the end of 28-day surveillance, 76 tests were performed on 52 contacts and all were negative, including all patient close contacts and six of the seven staff close contacts. The remaining contacts were asymptomatic throughout the surveillance period. CONCLUSION: Our findings suggest that SARS-CoV-2 is not spread by an airborne route, and nosocomial transmissions can be prevented through vigilant basic infection control measures, including wearing of surgical masks, hand and environmental hygiene.	2020		J Hosp Infect	105	2	119-127		10.1016/j.jhin.2020.03.036	5913	Wong 2020
	#6711	Risk of novel coronavirus 2019 transmission from children to caregivers: A case series	Wongsawat, Jurai; Moolasart, Visal; Srikirin, Punyavee; Srijareonvijit, Chaisiri; Vaivong, Nutcharin; Uttayamakul, Sumonmal; Disthakumpa, Arom				2020		J Paediatr Child Health	56	6	984-985		10.1111/jpc.14965	4841	Wongsawat 2020
	#6713	Risk of SARS-CoV-2 infection among contacts of individuals with COVID-19 in Hangzhou, China	Wu, Y.; Song, S.; Kao, Q.; Kong, Q.; Sun, Z.; Wang, B.			OBJECTIVES: This study determined the rate of secondary infection among contacts of individuals with confirmed coronavirus disease 2019 (COVID-19) in Hangzhou according to the type of contacts, the intensity of contacts, and their relationship with the index patient. STUDY DESIGN: This is a retrospective cohort study. METHODS: The analysis used the data of 2994 contacts of 144 individuals with confirmed severe acute respiratory syndrome coronavirus 2 (SARS-CoV-2) infection. The contacts were categorized according to the information source, type of contact, location, intensity of contact, and relationship with the index patient. RESULTS: The incidence of infection differed significantly according to contact type. Of the contacts, 186 (6.2%) developed symptoms, and 71 (2.4%) had confirmed SARS-CoV-2 infection. The main symptoms were cough and fever. Compared with those who had brief contact with the index case, those who had dined with the index case had 2.6 times higher risk of acquiring infection; those who had shared transport with, had visited, or had contact with the index case in a medical institution had 3.6 times higher risk of acquiring infection; and household contacts had 41.7 times higher risk of acquiring infection. Family members had 31.6 times higher risk of acquiring infection than healthcare providers or other patients exposed to an index case. CONCLUSIONS: The form and frequency of contact are the main factors affecting the risk of infection among contacts of individuals with COVID-19. Centralized isolation and observation of close contacts of individuals with confirmed SARS-CoV-2 infection, in addition to population-based control measures, can reduce the risk of secondary infections and curb the spread of the infection.	2020		Public Health	185		57-59		10.1016/j.puhe.2020.05.016	4970	Wu 2020
	#6714	Risk of SARS-CoV-2 transmission to medical staff and patients from an exposure to a COVID-19-positive ophthalmologist	Saban, Ori; Levy, Jaime; Chowers, Itay			PURPOSE: To evaluate the risk of transmission of the severe acute respiratory syndrome coronavirus 2 (SARS-CoV-2) after exposure to a COVID-19+ physician in a retina clinic. METHODS: A retrospective observational study. Records of 142 patients and 11 staff members from a single retina clinic that were exposed to a COVID-19+ ophthalmologist were reviewed. All 153 individuals were placed in quarantine for 14Â days. They were contacted after the quarantine period to inquire about symptoms consistent with COVID-19, and the results of diagnostic test for SARS-CoV-2 when performed. RESULTS: All patients (n = 142) were contacted successfully. The mean age was 72.8 Â± 13.6Â years; 54.2% (n = 77) were females. Twenty-three patients (16.2%) were exposed during an ophthalmic exam, 111 (78.2%) during intraocular injection, 4 (2.8%) underwent exam and injection, 3 (2.1%) underwent surgery, and one patient (0.7%) had laser photocoagulation. Half of the patients (50%; n = 71) were in contact with the COVID-19+ physician while he was symptomatic. Forty-four patients (31%) wore a mask on the day of their visit. 11.3% (n = 16) of the patients, and all involved staff had been tested for the virus and all were negative. One patient (0.7%) reported transient cough and sore throat, and the remaining 141 (99.3%) patients and 11 (100%) staff did not develop symptoms. CONCLUSIONS: Low risk for SARS-CoV-2 transmission in the ophthalmic setting was observed when universal safety measures such as social distancing, meticulous hand hygiene, enlarged breath shields, and mask wear during procedures were taken.	2020		Graefes Arch Clin Exp Ophthalmol	258	10	2271-2274		10.1007/s00417-020-04790-w	4864	Saban 2020
	#6715	Risk of symptomatic COVID-19 due to aircraft transmission: a retrospective cohort study of contact-traced flights during England&#039;s containment phase	Blomquist, Paula Bianca; Bolt, Hikaru; Packer, Simon; Schaefer, Ulf; Platt, Steven; Dabrera, Gavin; Gobin, Maya; Oliver, Isabel			BACKGROUND: Knowledge gaps remain regarding SARS-CoV-2 transmission on flights. We conducted a retrospective cohort study to estimate risk of acquiring symptomatic SARS-CoV-2 on aircraft, to inform contact tracing and infection control efforts. METHODS: We identified co-passengers of infectious passengers on 18 England-bound flights from European cities up to 12/03/2020, using manifests received for contact tracing. Infectious passengers were laboratory-confirmed cases with symptom onset from 7Â days before to 2Â days after the flight. Possible aircraft-acquired cases were laboratory-confirmed with onset 3-14Â days post-flight with no known non-flight exposure. Manifests was merged with the national case management dataset (identifying cases, onset dates, contact tracing status) and the national COVID-19 linelist. Contact tracing notes were reviewed to identify non-flight exposures. We calculated attack rates (ARs) among all co-passengers and within subgroups, including by distance from infectious cases and number of infectious cases on-board. RESULTS: There were 55 infectious passengers and 2313 co-passengers, including 2221 flight-only contacts. Five possible aircraft-acquired cases were identified; ARs of 0.2% (95%CI 0.1-0.5) among all flight-only contacts and 3.8% (95%CI 1.3-10.6) among contact-traced flight-only contacts sat within a two-seat radius. The AR among 92 co-travellers with known non-flight exposure to infectious cases was 13.0% (95%CI 7.6%-21.4%). There were insufficient numbers to assess differences between subgroups. CONCLUSION: We conclude that risk of symptomatic COVID-19 due to transmission on short to medium-haul flights is low, and recommend prioritising contact-tracing of close contacts and co-travellers where resources are limited. Further research on risk on aircraft is encouraged.	2021		Influenza Other Respir Viruses	15	3	336-344		10.1111/irv.12846	1925	Blomquist 2021
	#6724	Risk stratification as a tool to rationalize quarantine among health care workers exposed to COVID-19 cases - Evidence from a tertiary healthcare centre in India	Ravneet, Kaur; Shashi, Kant; Mohan, Bairwa; Arvind, Kumar; Shivram, Dhakad; Vignesh, Dwarakanathan; Aftab, Ahmad; Pooja, Pandey; Arti, Kapil; Rakesh, Lodha; Naveet, Wig			BackgroundQuarantine of healthcare workers (HCWs) exposed to COVID -19 confirmed cases is a well-known strategy for limiting the transmission of infection. However, there is need of evidence-based guidelines for quarantine of HCWs in COVID -19. MethodsWe describe our experience of contact tracing and risk stratification of 3853 HCWs who were exposed to confirmed COVID-19 cases in a tertiary health care institution in India. We developed an algorithm, on the basis of risk stratification, to rationalize quarantine among HCWs. Risk stratification was based on the duration of exposure, distance from the patient, and appropriateness of personal protection equipment (PPE) usage. Only high-risk contacts were quarantined for 14 days. They underwent testing for COVID-19 after five days of exposure, while low-risk contacts continued their work with adherence to physical distancing, hand hygiene, and appropriate use of PPE. The low-risk contacts were encouraged to monitor for symptoms and report for COVID-19 screening if fever, cough, or shortness of breath occurred. We followed up all contacts for 14 days from the last exposure and observed for symptoms of COVID-19 and test positivity. Results and interpretationOut of total 3853 contacts, 560 (14.5%) were categorized as high-risk contacts, and 40 of them were detected positive for COVID-19, with a test positivity rate of 7.1% (95% CI = 5.2 - 9.6). Overall, 118 (3.1%) of all contacts tested positive. Our strategy prevented 3215 HCWs from being quarantined and saved 45,010 person-days of health workforce until June 8, 2020, in the institution. We conclude that exposure-based risk stratification and quarantine of HCWs is a viable strategy to prevent unnecessary quarantine, in a healthcare institution. SummaryO_ST_ABSWhat is already known about this subject?C_ST_ABSO_LIQuarantine of HCWs is a well-known strategy for community and HCWs to prevent the transmission of COVID-19. C_LIO_LIThough success stories of prompt contact tracing and quarantine to control COVID-19 are available from countries like South Korea, Singapore, and Hong Kong, there is a scarcity of evidence that could guide targeted quarantine of HCWs exposed to COVID -19 in India. C_LI What does this study add?O_LIOnly 14.5% HCWs exposed to COVID-19 cases were stratified &quot;high risk&quot; contacts, and the most common reason for high-risk contacts was non-formal workplace interactions such as having meals together. C_LIO_LIThe overall test positivity rate among the high-risk contacts was 7.1%, while it was higher in symptomatic high-risk contacts as compared to those who were asymptomatic (10.2% vs. 6.3%). C_LI How might this impact on clinical practice?O_LIContact tracing and risk stratification can be used to minimize unnecessary quarantine of COVID-19 exposed health care workers and prevent the depletion of healthcare workers amidst the pandemic to continue the healthcare services optimally. C_LI	2020								4399	Ravneet 2020
Y	#6735	The role of asymptomatic and pre-symptomatic infection in SARS-CoV-2 transmission-a living systematic review	Qiu, Xueting; Nergiz, Ali Ihsan; Maraolo, Alberto Enrico; Bogoch, Isaac I.; Low, Nicola; Cevik, Muge	Review		BACKGROUND: Reports suggest that asymptomatic individuals (those with no symptoms at all throughout infection) with severe acute respiratory syndrome coronavirus 2 (SARS-CoV-2) are infectious, but the extent of transmission based on symptom status requires further study. PURPOSE: This living review aims to critically appraise available data about secondary attack rates from people with asymptomatic, pre-symptomatic and symptomatic SARS-CoV-2 infection. DATA SOURCES: Medline, EMBASE, China Academic Journals full-text database (CNKI), and pre-print servers were searched from 30 December 2019 to 3 July 2020 using relevant MESH terms. STUDY SELECTION: Studies that report on contact tracing of index cases with SARS-CoV-2 infection in either English or Chinese were included. DATA EXTRACTION: Two authors independently extracted data and assessed study quality and risk of bias. We calculated the secondary attack rate as the number of contacts with SARS-CoV-2, divided by the number of contacts tested. DATA SYNTHESIS: Of 927 studies identified, 80 were included. Summary secondary attack rate estimates were 1% (95% CI 0%-2%) with a prediction interval of 0%-10% for asymptomatic index cases in ten studies, 7% (95% CI 3%-11%) with a prediction interval of 1%-40% for pre-symptomatic cases in 11 studies and 6% (95% CI 5%-8%) with a prediction interval of 5%-38% for symptomatic index cases in 40 studies. The highest secondary attack rates were found in contacts who lived in the same household as the index case. Other activities associated with transmission were group activities such as sharing meals or playing board games with the index case, regardless of the disease status of the index case. LIMITATIONS: We excluded some studies because the index case or number of contacts were unclear. CONCLUSION: Asymptomatic patients can transmit SARS-CoV-2 to others, but our findings indicate that such individuals are responsible for fewer secondary infections than people with symptoms. SYSTEMATIC REVIEW REGISTRATION: PROSPERO CRD42020188168.	2021		Clin Microbiol Infect	27	4	511-519		10.1016/j.cmi.2021.01.011	1486	Qiu 2021
	#6736	Role of children in household transmission of COVID-19	Kim, Jieun; Choe, Young June; Lee, Jin; Park, Young Joon; Park, Ok; Han, Mi Seon; Kim, Jong-Hyun; Choi, Eun Hwa			OBJECTIVE: Transmissibility of COVID-19 by children in the household is not clear. Herein, we describe children&#039;s role in household transmission of COVID-19. DESIGN AND SETTING: All paediatric COVID-19 index cases and their household members reported from 20 January to 6 April 2020 in South Korea were reviewed. The secondary attack rate (SAR) from child index case to household secondary case was calculated. Epidemiological and clinical findings of child index case-household secondary case pair was assessed. RESULTS: A total of 107 paediatric COVID-19 index cases and 248 of their household members were identified. One pair of paediatric index-secondary household case was identified, giving a household SAR of 0.5% (95% CI 0.0% to 2.6%). The index case was self-quarantined at home after international travel, stayed in her room, but shared a meal table with the secondary case. CONCLUSION: The SAR from children to household members was low in the setting of social distancing, underscoring the importance of rigorous contact tracing and early isolation in limiting transmission within households.	2021		Arch Dis Child	106	7	709-711		10.1136/archdischild-2020-319910	4306	Kim 2021
	#6737	The Role of Children in the Dynamics of Intra Family Coronavirus 2019 Spread in Densely Populated Area	Somekh, Eli; Gleyzer, Alexadra; Heller, Eli; Lopian, Miriam; Kashani-Ligumski, Lior; Czeiger, Shelly; Schindler, Yehudit; Lessing, Joseph B.; Stein, Michal			We examined the dynamics of coronavirus 2019 (COVID-19) transmission within families. Our investigation demonstrated significantly lower rates of COVID-19 positivity in children compared with adults residing in the same household. Children of 5-17 years of age were 61% and children of 0-4 years of age were 47% less likely to have positive polymerase chain reaction results compared with adults residing in the same household.	2020		Pediatr Infect Dis J	39	8	e202-e204		10.1097/INF.0000000000002783	5066	Somekh 2020
	#6738	The role of children in the spread of COVID-19: Using household data from Bnei Brak, Israel, to estimate the relative susceptibility and infectivity of children	Itai, Dattner; Yair, Goldberg; Guy, Katriel; Rami, Yaari; Nurit, Gal; Yoav, Miron; Arnona, Ziv; Yoram, Hamo; Amit, Huppert			BackgroundOne of the significant unanswered questions about COVID-19 epidemiology relates to the role of children in transmission. In this study we estimate susceptibility and infectivity of children compared to those of adults. Understanding the age-structured transmission dynamics of the outbreak provides precious and timely information to guide epidemic modelling and public health policy. MethodsData were collected from households in the city of Bnei Brak, Israel, in which all household members were tested for COVID-19 using PCR. To estimate relative transmission parameters in the absence of data on who infected whom, we developed an estimation method based on a discrete stochastic dynamic model of the spread of the epidemic within a household. The model describes the propagation of the disease between household members allowing for susceptibility and infectivity parameters to vary among two age groups. The parameter estimates are obtained by a maximum likelihood method, where the likelihood function is computed based on the stochastic model via simulations. FindingsInspection of the data reveals that children are less likely to become infected compared to adults (25% of children infected over all households, 44% of adults infected over all households, excluding index cases), and the chances of becoming infected increases with age. An interesting exception is that infants up to age one year are more likely to be infected than children between one and four. Using our modelling approach, we estimate that the susceptibility of children (under 20 years old) is 45% [40%, 55%] of the susceptibility of adults. The infectivity of children was estimated to be 85% [65%, 110%] relative to that of adults. InterpretationIt is widely observed that the percentage of children within confirmed cases is low. A common explanation is that children who are infected are less likely to develop symptoms than adults, and thus are less likely to be tested. We estimate that children are less susceptible to infection, which is an additional factor explaining their relatively low rate of occurrence within confirmed cases. Moreover, our results indicate that children, when infected, are somewhat less prone to infect others compared to adults; however, this result is not statistically significant. The resulting estimates of susceptibility and infectivity of children compared to adults are crucial for deciding on appropriate interventions, and for controlling the epidemic outbreak and its progress. These estimates can guide age-dependent public health policy such as school closure and opening. However, while our estimates of childrens susceptibility and infectivity are lower than those of adults within a household, it is important to bear in mind that their role in the spread of COVID-19 outside the household, is also affected by different contact patterns and hygiene habits.	2020								5074	Itai 2020	EmmaY Yu (2021-09-30 09:17:08)(Screen): "To estimate relative transmission parameters in the absence of data on who infected whom";
Y	#6739	The role of children in the transmission chain of SARS-CoV-2: a systematic review and update of current evidence	Jonathan, E. Suk; Constantine, Vardavas; Katerina, Nikitara; Revati, Phalkey; Jo, Leonardi-Bee; Anastasia, Pharris; Emma, Wiltshire; Tjede, Funk; Lisa, Ferland; Nick, Bundle; Jan, C. Semenza	Review		Decisions on school closures and on safe schooling during the COVID-19 pandemic should be evidence-based. We conducted a systematic literature review to assess child-to-child and child-to-adult SARS-CoV-2 transmission and to characterise the potential role of school closures on community transmission. 1337 peer-reviewed articles published through August 31, 2020 were screened; 22 were included in this review. The literature appraised provides sufficient evidence that children can both be infected by and transmit SARS-CoV-2 in community, household and school settings. Transmission by children was most frequently documented in household settings, while examples of children as index cases in school settings were rare. Included studies suggested that school closures may help to reduce SARS- CoV-2 transmission, but the societal, economic, and educational impacts of prolonged school closures must be considered. In-school mitigation measures, alongside continuous surveillance and assessment of emerging evidence, will promote the protection and educational attainment of students and support the educational workforce.	2020								3296	Jonathan 2020
Y	#6740	The role of children in the transmission of SARS-CoV2: updated rapid review	Li, Xue; Xu, Wei; Dozier, Marshall; He, Yazhou; Kirolos, Amir; Lang, Zhongyu; Song, Peige; Theodoratou, Evropi	Review		Background: Understanding carriage and transmission potential of SARS-CoV-2 in children is of paramount importance to understand the spread of virus in school and community settings. Methods: We performed an updated rapid review to investigate the role of children in the transmission of SARS-CoV-2. We synthesized evidence for five categories and results are reported narratively. Results: A total of 33 new studies were included for this review. We did not identify additional studies that reported documented cases of SARS-CoV-2 transmission by children. We identified 15 new studies that demonstrate children&#039;s susceptibility and transmission risk of SARS-CoV-2 with evidence provided on the chance of being index or secondary cases, the potential of faecal-oral transmission, and the possibility of asymptomatic transmission. There is little data on the transmission of SARS-CoV-2 in schools. There were three studies reporting COVID-19 school outbreaks in France (Oise), Australia (New South Wales) and Israel. The remaining four studies found that all reported cases did not infect any other pupils or staff. With data from seven studies and governmental websites, the proportion of children among all confirmed COVID-19 patients was estimated for 29 countries, varying from 0.3% (lowest in Spain) up to 13.8% (highest in Argentina). Lastly, we identified seven studies reporting on PIMS-TS linked to COVID-19 among paediatric patients. Conclusions: There is somewhat limited evidence available for quantifying the extent to which children may contribute to overall transmission, but the balance of evidence so far suggests that children and schools play only a limited role in overall transmission.	2020		J Glob Health	10	2	021101-021101		10.7189/jogh.10.021101	1961	Li 2020
Y	#6741	The role of children in transmission of SARS-CoV-2: A rapid review	Li, Xue; Xu, Wei; Dozier, Marshall; He, Yazhou; Kirolos, Amir; Theodoratou, Evropi	Review		Background: Understanding the role of children in the transmission of SARS-CoV-2 is urgently required given its policy implications in relation to the reopening of schools and intergenerational contacts. Methods: We conducted a rapid review of studies that investigated the role of children in the transmission of SARS-CoV-2. We synthesized evidence for four categories: 1) studies reporting documented cases of SARS-CoV-2 transmission by infected children; 2) studies presenting indirect evidence on the potential of SARS-CoV-2 transmission by (both symptomatic and asymptomatic) children; 3) studies reporting cluster outbreaks of COVID-19 in schools; 4) studies estimating the proportions of children infected by SARS-CoV-2, and reported results narratively. Results: A total of 16 unique studies were included for narrative synthesis. There is limited evidence detailing transmission of SARS-CoV-2 from infected children. We found two studies that reported a 3-month-old whose parents developed symptomatic COVID-19 seven days after caring for the infant and two children who may have contracted COVID-19 from the initial cases at a school in New South Wales. In addition, we identified six studies presenting indirect evidence on the potential for SARS-CoV-2 transmission by children, three of which found prolonged virus shedding in stools. There is little data on the transmission of SARS-CoV-2 in schools. We identified only two studies reporting outbreaks of COVID-19 in school settings and one case report of a child attending classes but not infecting any other pupils or staff. Lastly, we identified six studies estimating the proportion of children infected; data from population-based studies in Iceland, Italy, South Korea, Netherlands, California and a hospital-based study in the UK suggest children may be less likely to be infected. Conclusions: Preliminary results from population-based and school-based studies suggest that children may be less frequently infected or infect others, however current evidence is limited. Prolonged faecal shedding observed in studies highlights the potentially increased risk of faeco-oral transmission in children. Further seroprevalence studies (powered adequately for the paediatric population) are urgently required to establish whether children are in fact less likely to be infected compared to adults. Note: We plan to update this rapid review as new data becomes available. These updates are available at https://www.ed.ac.uk/usher/uncover/completed-uncover-reviews.	2020		J Glob Health	10	1	011101-011101		10.7189/jogh.10.011101	4726	Li 2020
	#6742	The role of close contacts of COVID-19 patients in the SARS-CoV-2 transmission: an emphasis on the percentage of nonevaluated positivity in Mexico	Martinez-Fierro, Margarita L.; RÃ­os-Jasso, Jorge; Garza-Veloz, Idalia; Reyes-Veyna, Lucia; Cerda-Luna, Rosa Maria; Duque-Jara, Iliana; Galvan-Jimenez, Maribel; Ramirez-Hernandez, Leticia A.; Morales-Esquivel, Andres; Ortiz-Castro, Yolanda; Gutierrez-Camacho, Jose R.; Valdes-Aguayo, JosÃ© J.; Vargas-Rodriguez, Jose R.			OBJECTIVES: To determine the percentage of positivity of close contacts of coronavirus disease 19 (COVID-19) patients to depict the importance of asymptomatic infections in the patient-to-patient transmission of COVID-19. METHODS: One hundred subjects were included. Nineteen index COVID-19 cases and 81 traced close contacts were screened for coronavirus 2 of severe acute respiratory syndrome (SARS-CoV-2) using real-time reverse transcription-polymerase chain reaction. Immunoglobulin M and G against SARS-CoV-2 were evaluated by rapid test. RESULTS: Thirty-four (42%) contacts in the study were positive for SARS-CoV-2. Twenty-three (67.6%) manifested less than 2 respiratory symptoms, and 5 (14.7%) remained asymptomatic. The average of positive contacts by index COVID-19 case (R0) was 4.3 and the mean of time of positive COVID-19 test at sampling time was 18.9 days. Positive antibody test against SARS-CoV-2 was observed in 16% of the participants. CONCLUSION: The proportion of close contacts of COVID-19 patients infected with SARS-CoV-2 (42%) and with less than 2 or with no respiratory symptoms (82.4%) was high in the study population. A low proportion of COVID-19 patients had a positive test for antibodies against SARS-CoV-2. The screening for SARS-CoV-2 in close contacts of COVID-19 positive patients should be encouraged to avoid spreading the infection and the expansion of the disease.	2021		Am J Infect Control	49	1	15-20		10.1016/j.ajic.2020.10.002	3362	Martinez-Fierro 2021
	#6747	The role of football as a super-spreading event in the SARS-CoV-2 pandemic	Ruiz-Lozano, R. E.; Cardenas-De La Garza, J. A.; Ibarra-Nava, I.; Garza-Garza, L. A.; HernÃ¡ndez-Camarena, J. C.				2020		J Sports Med Phys Fitness	60	10	1408-1409	33153256	10.23736/s0022-4707.20.11267-2	6797	Ruiz-Lozano 2020
	#6761	Role of presymptomatic transmission of COVID-19: evidence from Beijing, China	Zhang, Yi; Muscatello, David; Tian, Yi; Chen, Yanwei; Li, Shuang; Duan, Wei; Ma, Chunna; Sun, Ying; Wu, Shuangsheng; Ge, Lin; Yang, Peng; Jia, Lei; Wang, Quanyi; MacIntyre, Chandini Raina			BACKGROUND: The presymptomatic transmission of severe acute respiratory syndrome coronavirus 2 (SARS-CoV-2) has been documented in limited clusters, and it is predicted through modelling. However, there is a lack of evidence from observations with a large sample size. METHODS: We used data from meticulous contact tracing of people exposed to cases of SARS-CoV-2 to estimate the proportion of cases that result from the presymptomatic transmission of the virus in Beijing during January 2020 and February 2020. RESULTS: The results showed that presymptomatic transmission occurred in at least 15% of 100 secondary COVID-19 cases. The earliest presymptomatic contact event occurred 5 days prior to the index case&#039;s onset of symptoms, and this occurred in two clusters. CONCLUSIONS: The finding suggested that the contact tracing period should be earlier and highlighted the importance of preventing transmission opportunities well before the onset of symptoms.	2021		J Epidemiol Community Health	75	1	84-87		10.1136/jech-2020-214635	4130	Zhang 2021
	#6765	Role of super-spreader phenomenon in a Covid-19 cluster among healthcare workers in a Primary Care Hospital	Nadal, M.; Lassel, L.; Denis, M.; Gibelin, A.; Fournier, S.; Menard, L.; Goulet, H.; Abdi, B.; Farthoukh, M.; Pialoux, G.				2021		J Infect	82	5	e13-e15	33581240	10.1016/j.jinf.2021.02.009	6403	Nadal 2021
	#6769	The role of time-series propagation map and activity path of confirmed cases in the analysis and determination of COVID-19 epidemic	Li, C.; Yongjiang, Z.; Fan, Z.; Yunru, L.; Xiaodan, W.; Cong, Y.; Qiongjun, X.; Sha, X.; Lu, W.			Objective The time sequence transmission map and the cases travel track were used to explain the chain of transmission, describe the characteristics of transmission and analyze the mode of epidemic of novel Coronavirus pneumonia, so as to provide evidence for the relevant government departments to carry out epidemic prevention and control. Methods The time sequence transmission map and the cases travel track table were drawn, according to the time of incidence, age, sex, number of close contacts and their interrelations. Results At the end of February 10, 2020, 63 COVID-19 cases were reported in the research area. Among them, 57 cases were confirmed (1 deaths) and 6 cases were asymptomatic, 57 cases were imported cases (90.48%), 36 cases were reported by cluster epidemic (57.14%) among friends and relatives. Cases have been spread to the fourth generation. Conclusion The time sequence transmission map and the cases travel track showed that, in the research area, the epidemic situation of COVID-19 was mainly caused by imported case, and the clustering transmission was the major spread model. The time sequence transmission map and the cases travel track are worth popularizing in the prevention and control of major infectious diseases.	2020		Chinese Journal of Endemiology	41	11	1782-1785		10.3760/cma.j.cn112338-20200305-00257	9484	Li 2020
	#6784	Routine testing of close contacts of confirmed COVID-19 cases - National COVID-19 Contact Management Programme, Ireland, May to August 2020	Carroll, C.; Conway, R.; Donnell, D.; Norton, C.; Hogan, E.; Browne, M.; Buckley, C. M.; Kavanagh, P.; Martin, J.; Doyle, S.			OBJECTIVES: The objective of this study was to inform public health practitioners who are designing, adapting and implementing testing and tracing strategies for Coronavirus disease (COVID-19) control. STUDY DESIGN: The study design is monitoring and evaluation of a national public health protection programme. METHODS: All close contacts of laboratory-confirmed cases of COVID-19 identified between the 19th May and 2nd August were included; secondary attack rates and numbers needed to test were estimated. RESULTS: Four thousand five hundred eighty six of 7272 (63%) close contacts of cases were tested with at least one test. The secondary attack rate in close contacts who were tested was 7% (95% Confidence Interval [CI]: 6.3 - 7.8%). At the &#039;day 0&#039; test, 14.6% (95% CI: 11.6-17.6%) of symptomatic close contacts tested positive compared with 5.2% (95% CI: 4.4-5.9%) of asymptomatic close contacts. CONCLUSIONS: The application of additional symptom-based criteria for testing in this high-incidence population (close contacts) is of limited utility because of the low negative predictive value of absence of symptoms.	2021		Public Health	190		147-151		10.1016/j.puhe.2020.10.008	3462	Carroll 2021
	#68	Active Monitoring of Persons Exposed to Patients with Confirmed COVID-19 - United States, January-February 2020	Burke, Rachel M.; Midgley, Claire M.; Dratch, Alissa; Fenstersheib, Marty; Haupt, Thomas; Holshue, Michelle; Ghinai, Isaac; Jarashow, M. Claire; Lo, Jennifer; McPherson, Tristan D.; Rudman, Sara; Scott, Sarah; Hall, Aron J.; Fry, Alicia M.; Rolfes, Melissa A.			In December 2019, an outbreak of coronavirus disease 2019 (COVID-19), caused by the virus SARS-CoV-2, began in Wuhan, China (1). The disease spread widely in China, and, as of February 26, 2020, COVID-19 cases had been identified in 36 other countries and territories, including the United States. Person-to-person transmission has been widely documented, and a limited number of countries have reported sustained person-to-person spread.* On January 20, state and local health departments in the United States, in collaboration with teams deployed from CDC, began identifying and monitoring all persons considered to have had close contactÂ† with patients with confirmed COVID-19 (2). The aims of these efforts were to ensure rapid evaluation and care of patients, limit further transmission, and better understand risk factors for transmission.	2020		MMWR Morb Mortal Wkly Rep	69	9	245-246		10.15585/mmwr.mm6909e1	6143	Burke 2020
	#6811	SARS Coronavirus-2 variant tracing within the first Coronavirus Disease 19 clusters in northern Germany	Pfefferle, Susanne; GÃ¼nther, Thomas; Kobbe, Robin; Czech-Sioli, Manja; NÃ¶rz, Dominic; Santer, RenÃ©; Oh, Jun; Kluge, Stefan; Oestereich, Lisa; Peldschus, Kersten; Indenbirken, Daniela; Huang, Jiabin; Grundhoff, Adam; Aepfelbacher, Martin; Knobloch, Johannes K.; LÃ¼tgehetmann, Marc; Fischer, Nicole			OBJECTIVES: Investigation whether in depth characterization of virus variant patterns can be used for epidemiological analysis of the first severe acute respiratory syndrome coronavirus 2 (SARS-CoV-2) infection clusters in Hamburg, Germany. METHODS: Metagenomic RNA-sequencing and amplicon-sequencing and subsequent variant calling in 25 respiratory samples from SARS-CoV-2 infected patients involved in the earliest infection clusters in Hamburg. RESULTS: Amplikon sequencing and cluster analyses of these SARS-CoV-2 sequences allowed the identification of the first infection cluster and five non-related infection clusters occurring at the beginning of the viral entry of SARS-CoV-2 in the Hamburg metropolitan region. Viral genomics together with epidemiological analyses revealed that the index patient acquired the infection in northern Italy and transmitted it to two out of 134 contacts. Single nucleotide polymorphisms clearly distinguished the virus variants of the index and other clusters and allowed us to track in which sequences worldwide these mutations were first described. Minor variant analyses identified the transmission of intra-host variants in the index cluster and household clusters. CONCLUSIONS: SARS-CoV-2 variant tracing allows the identification of infection clusters and the follow up of infection chains occurring in the population. Furthermore, the follow up of minor viral variants in infection clusters can provide further resolution on transmission events indistinguishable at a consensus sequence level.	2021		Clin Microbiol Infect	27	1	130.e5-130.e8		10.1016/j.cmi.2020.09.034	2745	Pfefferle 2021	EmmaY Yu (2021-10-19 04:44:06)(Select): ' the index patient acquired the infection in northern Italy and transmitted it to two out of 134 contacts';
	#6813	SARS Cov2 outbreak management on a landing helicopter dock: An observational retrospective study	Schmitt, Johan; Genet, Emmanuel; Danguy Des Deserts, Marc; Chauvet-Atin, Sophie; Cungi, Pierre-Julien; Aries, Philippe; Giacardi, Christophe; Vellieux, Sophie			OBJECTIVES: Even though SARS Cov2 outbreak management has been well-described, scant information is available in military settings. We aimed to describe a SARS Cov2 outbreak and its management on the Dixmude, a French landing helicopter dock. PATIENTS AND METHODS: We performed an observational retrospective and monocentric study in a ship. Role 1 was reinforced by additional roles 1 and 2. Our analysis included all infected crew personnel. We described demographic data, outbreak course, and biological samples including Covid-19 diagnosis. All infected patients were monitored for 10 days. RESULTS: Between February 16th 2021 and March 12th 2021, 54 patients (10% of the entire crew) were included. No patient had previously been vaccinated against SARS Cov2. The global mission was maintained. The crew members were healthy, male, and young (median age 28 years) with no medical history. Ranks of every status were concerned. Covid-19 disease was mainly diagnosed by real-time reverse-transcriptase polymerase chain reaction (rt-PCR). Thirty-two patients (59%) were symptomatic, four (8%) were presymptomatic and 18 (33%) remained asymptomatic. CONCLUSIONS: The present work describes specific SARS Cov2 outbreak management in an austere military environment. Early individual and global measures were set and implemented on board.	2021		Infect Dis Now	51	5	424-428		10.1016/j.idnow.2021.06.303	728	Schmitt 2021	EmmaY Yu (2021-10-20 03:48:47)(Screen): 'a SARS Cov2 outbreak ... on the ...landing helicopter dock' = superspreading event;
	#6815	SARS-Coronavirus-2 cases in healthcare workers may not regularly originate from patient care: lessons from a university hospital on the underestimated risk of healthcare worker to healthcare worker transmission	Schneider, Sandra; Piening, Brar; Nouri-Pasovsky, Pauline Assina; KrÃ¼ger, Anne Caroline; Gastmeier, Petra; Aghdassi, Seven Johannes Sam			BACKGROUND: Coronavirus disease 2019 (COVID-19) caused by severe acute respiratory syndrome coronavirus 2 (SARS-CoV-2) represents an unprecedented healthcare challenge. Various SARS-CoV-2 outbreaks in healthcare facilities have been reported. Healthcare workers (HCWs) may play a critical role in the spread of the virus, particularly when asymptomatic. We examined four healthcare-associated outbreaks of SARS-CoV-2 infections that occurred at a university hospital in Berlin, Germany. We aimed to describe and analyze the spread of the virus in order to draw conclusions for effective containment of SARS-CoV-2 in healthcare facilities. METHODS: Healthcare-associated outbreaks of SARS-CoV-2 infections were defined as two or more laboratory confirmed infections with SARS-CoV-2 where an epidemiological link within the healthcare setting appeared likely. We focused our analysis on one of three sites of the CharitÃ©-University Medicine hospital within a 2Â month period (March and April 2020). RESULTS: We observed four healthcare-associated outbreaks of SARS-CoV-2 infections, with a total of 24 infected persons (23 HCWs and one patient). The outbreaks were detected in the departments of nephrology and dialysis (n = 9), anesthesiology (n = 8), surgical pediatrics (n = 4), and neurology (n = 3). Each outbreak showed multiple unprotected contacts between infected HCWs. A combination of contact tracing, testing, physical distancing and mandatory continuous wearing of face masks by all HCWs was able to contain all four outbreaks. CONCLUSIONS: HCW to HCW transmission represented the likely source of the four outbreaks. Ensuring proper physical distancing measures and wearing of protective equipment, also when interacting with colleagues, must be a key aspect of fighting COVID-19 in healthcare facilities.	2020		Antimicrob Resist Infect Control	9	1	192-192		10.1186/s13756-020-00848-w	3004	Schneider 2020
	#6817	SARS-CoV-2 (COVID-19) superspreader events	Majra, Dasha; Benson, Jayme; Pitts, Jennifer; Stebbing, Justin			BACKGROUND &amp; OBJECTIVES: A significant number of reported COVID-19 cases can be traced back to superspreader events (SSEs), where a disproportionally large number of secondary cases relative to the standard reproductive rate, R0, are initiated. Although a superspreader is an individual who undergoes more viral shedding and transmission than others, it appears likely that environmental factors have a substantial role in SSEs. We categorise SSEs into two distinct groups: &#039;societal&#039; and &#039;isolated&#039; SSEs. METHODS: We summarise SSEs that have occurred using multiple databases that have been cross referenced to ensure numbers are as reliable as we can ascertain. This enables more focussed and productive control of the current pandemic and future pandemics, especially as countries and regions ease lockdown restrictions. RESULTS AND DISCUSSION: &#039;Societal&#039; SSEs pose a significant threat as members of the event are free to mingle and can infect individuals in the outside community. On the other hand, &#039;isolated&#039; SSEs can be effectively quarantined as only a few individuals can transmit the virus from the isolated community to the outside community, therefore lowering further societal infection.	2021		J Infect	82	1	36-40		10.1016/j.jinf.2020.11.021	2966	Majra 2021	EmmaY Yu (2021-10-19 04:46:33)(Screen): 'We summarise SSEs that have occurred using multiple databases';
Y	#6818	SARS-CoV-2 (COVID-19): What Do We Know About Children? A Systematic Review	Mehta, N. S.; Mytton, O. T.; Mullins, E. W. S.; Fowler, T. A.; Falconer, C. L.; Murphy, O. B.; Langenberg, C.; Jayatunga, W. J. P.; Eddy, D. H.; Nguyen-Van-Tam, J. S.	Review		BACKGROUND: Few pediatric cases of coronavirus disease 2019 (COVID-19) have been reported and we know little about the epidemiology in children, although more is known about other coronaviruses. We aimed to understand the infection rate, clinical presentation, clinical outcomes, and transmission dynamics for severe acute respiratory syndrome coronavirus 2 (SARS-CoV-2), in order to inform clinical and public health measures. METHODS: We undertook a rapid systematic review and narrative synthesis of all literature relating to SARS-CoV-2 in pediatric populations. The search terms also included SARS-CoV and MERS-CoV. We searched 3 databases and the COVID-19 resource centers of 11 major journals and publishers. English abstracts of Chinese-language papers were included. Data were extracted and narrative syntheses conducted. RESULTS: Twenty-four studies relating to COVID-19 were included in the review. Children appear to be less affected by COVID-19 than adults by observed rate of cases in large epidemiological studies. Limited data on attack rate indicate that children are just as susceptible to infection. Data on clinical outcomes are scarce but include several reports of asymptomatic infection and a milder course of disease in young children, although radiological abnormalities are noted. Severe cases are not reported in detail and there are few data relating to transmission. CONCLUSIONS: Children appear to have a low observed case rate of COVID-19 but may have rates similar to adults of infection with SARS-CoV-2. This discrepancy may be because children are asymptomatic or too mildly infected to draw medical attention and be tested and counted in observed cases of COVID-19.	2020		Clin Infect Dis	71	9	2469-2479	32392337	10.1093/cid/ciaa556	6249	Mehta 2020	Clifton McKee (2021-11-03 05:33:42)(Screen): be on the lookout for overlap in datasets;
	#6827	SARS-CoV-2 and RT-PCR in asymptomatic patients: Results of a cohort of workers at El Dorado International Airport in BogotÃ¡, 2020	MalagÃ³n-Rojas, Jeadran; GÃ³mez-RendÃ³n, Claudia; Parra, Eliana L.; Almentero, Julia; Palma, Ruth; LÃ³pez, Ronald; Toloza-PÃ©rez, Yesith Guillermo; Rubio, Vivian; Bedoya, Juan Felipe; LÃ³pez-DÃ­az, Fernando; Franco-MuÃ±oz, Carlos; Reales-GonzÃ¡lez, Jhonnatan; Mercado-Reyes, Marcela			Introduction: The 2019 coronavirus pandemic (COVID-19) has caused around 25 million cases worldwide. Asymptomatic patients have been described as potential sources of transmission. However, there are difficulties to detect them and to establish their role in the dynamics of virus transmission, which hinders the implementation of prevention strategies. Objective: To describe the behavior of asymptomatic SARS-CoV-2 virus infection in a cohort of workers at the El Dorado &quot;Luis Carlos GalÃ¡n Sarmiento&quot; International Airport in BogotÃ¡, Colombia. Materials and methods: A prospective cohort of 212 workers from the El Dorado airport was designed. The follow-up began in June, 2020. A survey was used to characterize health and work conditions. Every 21 day, a nasopharyngeal swab was taken to identify the presence of SARS-CoV-2 using RT-PCR. We analyzed the behavior of the cycle threshold (ORF1ab and N genes) according to the day of follow-up. Results: In the first three follow-ups of the cohort, we found an incidence of SARS-CoV-2 infection of 16.51%. The proportion of positive contacts was 14.08%. The median threshold for cycle threshold was 33.53. Conclusion: We characterized the asymptomatic SARS-CoV-2 infection in a cohort of workers. The identification of asymptomatic infected persons continues to be a challenge for epidemiological surveillance systems.	2020		Biomedica	40	Supl. 2	166-172		10.7705/biomedica.5802	3255	MalagÃ³n-Rojas 2020
	#683	Can post-exposure prophylaxis for COVID-19 be considered as an outbreak response strategy in long-term care hospitals?	Lee, Sun Hee; Son, Hyunjin; Peck, Kyong Ran			In the context of the ongoing global outbreak of coronavirus disease 2019 (COVID-19), management of exposure events is a concern. Long-term care hospitals (LTCHs) are particularly vulnerable to cluster outbreaks because facilities for patient isolation and healthcare personnel to care for these patients in isolation are difficult to arrange in a large outbreak situation. Although several drugs have been proposed as treatment options, there are no data on the effectiveness and safety of post-exposure prophylaxis (PEP) for COVID-19. After a large COVID-19 exposure event in an LTCH in Korea, PEP using hydroxychloroquine (HCQ) was administered to 211 individuals, including 189 patients and 22 careworkers, whose baseline polymerase chain reaction (PCR) tests for COVID-19 were negative. PEP was completed in 184 (97.4%) patients and 21 (95.5%) careworkers without serious adverse events. At the end of 14 days of quarantine, all follow-up PCR tests were negative. Based on our experience, further clinical studies are recommended for COVID-19 PEP.	2020		Int J Antimicrob Agents	55	6	105988-105988		10.1016/j.ijantimicag.2020.105988	5595	Lee 2020
	#6838	SARS-CoV-2 B.1.617.2 (Delta) Variant COVID-19 Outbreak Associated with a Gymnastics Facility - Oklahoma, April-May 2021	Dougherty, Kendra; Mannell, Mike; Naqvi, Ozair; Matson, Dakota; Stone, Jolianne			The B.1.617.2 (Delta) variant of SARS-CoV-2, the virus that causes COVID-19, was identified in India in late 2020 and has subsequently been detected in approximately 60 countries (1). The B.1.617.2 variant has a potentially higher rate of transmission than other variants (2). During May 12-18, 2021, the Oklahoma State Department of Health (OSDH) Acute Disease Service (ADS) was notified by the OSDH Public Health Laboratory (PHL) of 21 SARS-CoV-2 B.1.617.2 specimens temporally and geographically clustered in central Oklahoma. Public health surveillance data indicated that these cases were associated with a local gymnastics facility (facility A). OSDH ADS and local health department staff members reinterviewed persons with B.1.617.2 variant-positive laboratory results and conducted contact tracing. Forty-seven COVID-19 cases (age range = 5-58 years), including 21 laboratory-confirmed B.1.617.2 variant and 26 epidemiologically linked cases, were associated with this outbreak during April 15-May 3, 2021. Cases occurred among 10 of 16 gymnast cohorts* and three staff members; secondary cases occurred in seven (33%) of 26 interviewed households with outbreak-associated cases. The overall facility and household attack rates were 20% and 53%, respectively. Forty (85%) persons with outbreak-associated COVID-19 had never received any COVID-19 vaccine doses (unvaccinated); three (6%) had received 1 dose of Moderna or Pfizer-BioNTech &amp;#8805;14 days before a positive test result but had not received the second dose (partially vaccinated); four persons (9%) had received 2 doses of Moderna or Pfizer-BioNTech or a single dose of Janssen (Johnson &amp; Johnson) vaccine &amp;#8805;14 days before a positive test result (fully vaccinated). These findings suggest that the B.1.617.2 variant is highly transmissible in indoor sports settings and within households. Multicomponent prevention strategies including vaccination remain important to reduce the spread of SARS-CoV-2, including among persons participating in indoor sportsÂ† and their contacts.	2021		MMWR Morb Mortal Wkly Rep	70	28	1004-1007		10.15585/mmwr.mm7028e2	494	Dougherty 2021
Y	#6841	SARS-CoV-2 circulation in the school setting: A systematic review and meta-analysis	Chiara, Martinoli; Carlo La, Vecchia; Sara, Raimondi; Federica, Bellerba; Clementina, Sasso; Alessandra, Basso; Giulio, Cammarata; sara, Gandini	Review		BackgroundThe contribution of children to viral spread in schools is still under debate. We conducted a systematic review and meta-analysis of studies to investigate SARS-CoV-2 transmission in the school setting. MethodsLiterature searches from April, 2021 and repeated on May, 15th 2021 yielded a total of 1088 publications: screening, contact tracing and seroprevalence studies. MOOSE guidelines were followed and data analyzed using random-effects models. ResultsFrom screening studies involving more than 120,000 subjects, we estimated 0.31% (95% Confidence Interval [CI] 0.05-0.81%) SARS-CoV-2 point prevalence in schools. Contact tracing studies, involving a total of 112,622 contacts of children and adults, showed that onward viral transmission was limited (2.54%; 95%CI 0.76-5.31). Young index cases were found to be 74% significantly less likely than adults to favor viral spread (Odds Ratio [OR]=0.26; 95%CI 0.11-0.63) and were less susceptible to infection (OR=0.60; 95% CI 0.25-1.47). Finally, from seroprevalence studies, with a total of 17,879 subjects involved, we estimated that children are 43% significantly less likely than adults to test positive for antibodies (OR=0.57; 95%CI: 0.49-0.68). In conclusion, testing all subjects in schools, independently of symptoms, students less likely than adults favor viral spread and SARS-CoV-2 circulation in schools was found to be limited. KEY POINTSO_ST_ABSQuestionC_ST_ABSWhat is the infectivity and susceptibility of students and staff exposed to SARS-CoV-2 in the school setting? FindingsThis systematic review and meta-analysis of all available data shows that SARS-CoV-2 viral spread is limited and child-to-adult transmission in the school setting scarce. Summary estimates indicate that young index cases were 74% significantly less likely than adults to favor viral spread and children are 43% less susceptible than adults. MeaningOverall, SARS-CoV-2 circulation in schools was limited and could be reasonably controlled with appropriate mitigation measures.	2021								71	Chiara 2021
	#6842	A SARS-CoV-2 Cluster in an Acute Care Hospital	Klompas, Michael; Baker, Meghan A.; Rhee, Chanu; Tucker, Robert; Fiumara, Karen; Griesbach, Diane; Bennett-Rizzo, Carin; Salmasian, Hojjat; Wang, Rui; Wheeler, Noah; Gallagher, Glen R.; Lang, Andrew S.; Fink, Timelia; Baez, Stephanie; Smole, Sandra; Madoff, Larry; Goralnick, Eric; Resnick, Andrew; Pearson, Madelyn; Britton, Kathryn; Sinclair, Julia; Morris, Charles A.			BACKGROUND: Little is known about clusters of severe acute respiratory syndrome coronavirus 2 (SARS-CoV-2) infection in acute care hospitals. OBJECTIVE: To describe the detection, mitigation, and analysis of a large cluster of SARS-CoV-2 infections in an acute care hospital with mature infection control policies. DESIGN: Descriptive study. SETTING: Brigham and Women&#039;s Hospital, Boston, Massachusetts. PARTICIPANTS: Patients and staff with cluster-related SARS-CoV-2 infections. INTERVENTION: Close contacts of infected patients and staff were identified and tested every 3 days, patients on affected units were preemptively isolated and repeatedly tested, affected units were cleaned, room ventilation was measured, and specimens were sent for whole-genome sequencing. A case-control study was done to compare clinical interactions, personal protective equipment use, and breakroom and workroom practices in SARS-CoV-2-positive versus negative staff. MEASUREMENTS: Description of the cluster, mitigation activities, and risk factor analysis. RESULTS: Fourteen patients and 38 staff members were included in the cluster per whole-genome sequencing and epidemiologic associations. The index case was a symptomatic patient in whom isolation was discontinued after 2 negative results on nasopharyngeal polymerase chain reaction testing. The patient subsequently infected multiple roommates and staff, who then infected others. Seven of 52 (13%) secondary infections were detected only on second or subsequent tests. Eight of 9 (89%) patients who shared rooms with potentially contagious patients became infected. Potential contributing factors included high viral loads, nebulization, and positive pressure in the index patient&#039;s room. Risk factors for transmission to staff included presence during nebulization, caring for patients with dyspnea or cough, lack of eye protection, at least 15 minutes of exposure to case patients, and interactions with SARS-CoV-2-positive staff in clinical areas. Whole-genome sequencing confirmed that 2 staff members were infected despite wearing surgical masks and eye protection. LIMITATION: Findings may not be generalizable. CONCLUSION: SARS-CoV-2 clusters can occur in hospitals despite robust infection control policies. Insights from this cluster may inform additional measures to protect patients and staff. PRIMARY FUNDING SOURCE: None.	2021		Ann Intern Med	174	6	794-802		10.7326/M20-7567	2165	Klompas 2021
	#6843	SARS-CoV-2 Cluster in Nursery, Poland	Okarska-Napierala, Magdalena; Mandziuk, Joanna; Kuchar, Ernest			We report a cluster of surprisingly high spread of severe acute respiratory syndrome coronavirus 2 (SARS-CoV-2) associated with a single nursery in Poland. Our findings contrast with the presumed negligible role of children in driving the SARS-CoV-2 pandemic. Children 1-2 years of age might be effective SARS-CoV-2 spreaders.	2021		Emerg. infect. dis	27	1			10.3201/eid2701.203849	3589	Okarska-Napierala 2021
	#6845	SARS-CoV-2 contact tracing among disadvantaged populations during epidemic intervals should be a priority strategy: results from a pilot experiment in Barcelona	VallÃ¨s, X.; Roure, S.; Valerio, L.; LÃ³pez-MuÃ±oz, I.; PÃ©rez-QuÃ­lez, O.; Soldevila, L.; MartÃ­n-Cano, L.; Estrada, O.; PalacÃ­n, M. D.; Blanco, I.; Orozco, J.; EsquerrÃ , A.; Villanova, X.			OBJECTIVES: The aim of this study was to trace contacts of coronavirus disease 2019 (COVID-19) hospitalised patients and determine the risk factors of infection in urban areas. STUDY DESIGN: Longitudinal analysis of contacts identified from index cases. METHODS: A contact tracing study was carried out in the Northern Metropolitan area of Barcelona, Spain, during the inter-epidemic lapse of May to July 2020, a period of low SARS-CoV-2 incidence. Index cases were notified from the referral hospital. Contacts were traced and followed up for 14 days. Reverse transcription polymerase chain reaction was performed on day 0 and day 14 for contacts. RESULTS: In total, 368 contacts were identified from 81 index cases (median of seven contacts per index case), from which 308 were traced successfully. The median age of contacts was 28 years, 62% (223 of 368) were men. During the follow-up period, 100 contacts tested positive for COVID-19 (32.5% [95% confidence interval {CI}Â =Â 27.3-38.0]), with a secondary infection rate of 48.3% (95% CIÂ =Â 40.8-55.9) among housemates. Clusters of index and respective contacts tended to aggregate within disadvantaged neighbourhoods (PÂ &lt;Â 0.001), and non-national index cases (N = 28, 34.1%) resulted in higher secondary infection rates compared with nationals (51.0% [95% CIÂ =Â 41.0-60.9] vs 22.3% [95% CIÂ =Â 16.8-28.8]; PÂ &lt;Â 0.001). CONCLUSIONS: Disadvantaged communities experience a disproportionate burden of COVID-19 and may act as infection reservoirs. Contact tracing with a cross-cutting approach among these communities is required, especially during inter-epidemic periods.	2021		Public Health	195		132-134		10.1016/j.puhe.2021.04.027	827	VallÃ¨s 2021
	#6855	SARS-CoV-2 Genomic Surveillance Reveals Little Spread Between a Large University Campus and the Surrounding Community	Andrew, L. Valesano; William, J. Fitzsimmons; Christopher, N. Blair; Robert, J. Woods; Julie, Gilbert; Dawn, Rudnik; Lindsey, Mortenson; Thomas, S. Friedrich; David, O.; Connor; Joshua, G. Petrie; Emily Toth, Martin; Adam, S. Lauring			COVID-19 has had high incidence at institutions of higher education (IHE) in the United States, but the transmission dynamics in these settings are not well understood. It remains unclear to what extent IHE-associated outbreaks have contributed to transmission in nearby communities. We implemented high-density prospective genomic surveillance to investigate these dynamics at the University of Michigan-Ann Arbor and the surrounding community during the Fall 2020 semester (August 16th -November 24th). We sequenced complete SARS-CoV-2 genomes from 1659 individuals, including 468 students, representing 20% of cases in students and 25% of total confirmed cases in Washtenaw County over the study interval. Phylogenetic analysis identified over 200 introductions into the student population, most of which were not related to other student cases. There were two prolonged transmission clusters among students that spanned across multiple on-campus residences. However, there were very few genetic descendants of student clusters among non-students during a subsequent November wave of infections in the community. We conclude that outbreaks at the University of Michigan did not significantly contribute to the rise in Washtenaw County COVID-19 incidence during November 2020. These results provide valuable insights into the distinct transmission dynamics of SARS-CoV-2 among IHE populations and surrounding communities.	2021								468	Andrew 2021
	#686	Can the cycle threshold (Ct) value of RT-PCR test for SARS CoV2 predict infectivity among close contacts?	Al Bayat, Soha; Mundodan, Jesha; Hasnain, Samina; Sallam, Mohamed; Khogali, Hayat; Ali, Dina; Alateeg, Saif; Osama, Mohamed; Elberdiny, Aiman; Al-Romaihi, Hamad; Al-Thani, Mohammed Hamad J.			BACKGROUND: COVID-19 global pandemic is an unprecedented health emergency. Rapid identification and isolation of infected individuals is crucial. Qatar&#039;s National Health Strategic Command Group adopted a cut off 30 for Ct value of RT-PCR result of a positive case to decide on duration of isolation and quarantine period for their close contacts. AIM: To test if Ct value cut off 30 reflects on the infectivity potential among close contacts. METHODOLOGY: All positive cases reported during July&#039; 2020 whose contacts had been traced and swabbed were extracted from database after removing personal identifiers. Close-contact was defined as anybody who has been within 2 m distance of a confirmed positive case for 15 min or more, without any personal protection equipment. Descriptive analysis was done and test of significance of difference in positivity among the contacts of those with ct &lt; 30 and &gt;30 was done. RESULTS: 2308 COVID-19 positive cases were followed up. More than three-quarters had a Ct value &lt; 30, with a mean Ct value of 24.05(+6.48). On an average 6 contacts were swabbed per case. More than half the positive cases followed up had at least one secondary case, with median positivity rate 12.5%. A significant relation was noted between Ct value cut-off 30 and secondary transmission (1.5 times more risk among those with Ct value &lt; 30). A significant difference was noted in median positivity rate between close contacts of positive cases with Ct value &gt; 30 or &lt;30. CONCLUSION: Further studies combining PCR assays, culture studies and contact tracing are needed to define which factors can be used to reliably predict the infectious status of patients with COVID-19.	2021		J Infect Public Health	14	9	1201-1205		10.1016/j.jiph.2021.08.013	216	AlBayat 2021
	#6860	SARS-CoV-2 in migrant worker dormitories: Geospatial epidemiology supporting outbreak management	Gorny, Alexander W.; Bagdasarian, Natasha; Koh, Azriel Hong Kiat; Lim, Yong Chin; Ong, Jacqueline Soo May; Ng, Bryan Su Wei; Hooi, Benjamin; Tam, Wai Jia; Kagda, Fareed Husain; Chua, Gerald Seng Wee; Yong, Michael; Teoh, Hock Luen; Cook, Alex Richard; Sethi, Sunil; Young, Dan Yock; Loh, Thomas; Lim, Aymeric Yu Tang; Aw, Andrew Kian-Li; Mak, Kenneth Seck Wai; Fisher, Dale			BACKGROUND: Migrant worker dormitories-residential complexes where 10-24 workers share living spaces-account for the majority of cases of SARS-CoV-2 infection in Singapore. To prevent overspill of transmission to the wider population, starting in early April 2020, residents were confined to their dormitories while measures were put in place to arrest the spread of infection. This descriptive study presents epidemiological data for a population of more than 60 000 migrant workers living in two barracks-style and four apartment-style dormitories located in western Singapore from April 3 to June 10, 2020. METHODS: Our report draws from data obtained over the first 50 days of outbreak management in order to describe SARS-CoV-2 transmission in high-density housing environments. Cumulative counts of SARS-CoV-2 cases and numbers of housing units affected were analyzed to report the harmonic means of harmonic means of doubling times and their 95% confidence intervals (CI). RESULTS: Multiple transmission peaks were identified involving at least 5467 cases of SARS-CoV-2 infection across six dormitories. Our geospatial heat maps gave an early indication of outbreak severity in affected buildings. We found that the number of cases of SARS-CoV-2 infection doubled every 1.56 days (95% CI 1.29-1.96) in barracks-style buildings. The corresponding doubling time for apartment-style buildings was 2.65 days (95% CI 2.01-3.87). CONCLUSIONS: Geospatial epidemiology was useful in shaping outbreak management strategies in dormitories. Our results indicate that building design plays an integral role in transmission and should be considered in the prevention of future outbreaks.	2021		Int J Infect Dis	103		389-394		10.1016/j.ijid.2020.11.148	3057	Gorny 2021
	#6863	SARS-CoV-2 incidence, transmission and reinfection in a rural and an urban setting: results of the PHIRST-C cohort study, South Africa, 2020-2021	Cheryl, Cohen; Jackie, Kleynhans; Anne von, Gottberg; Meredith, McMorrow; Nicole, Wolter; Jinal, Bhiman; Jocelyn, Moyes; Mignon du, Plessis; Maimuna, Carrim; Amelia, Buys; Neil, A. Martinson; Kathleen, Kahn; Stephen, Tollman; Limakatso, Lebina; Floidy, Wafawanaka; Jacques du, Toit; Francesc Xavier, Gomez-Olive; Fatima, Dawood; Thulisa, Mkhencele; Kaiyuan, Sun; Cecile, Viboud; Stefano, Tempia			BackgroundBy March 2021, South Africa experienced two waves of SARS-CoV-2 infections; the second associated with emergence of Beta variant. We estimated the burden and transmission of SARS-CoV-2 over the two waves. MethodsWe conducted a prospective cohort study during July 2020-March 2021 in one rural and one urban community. Mid-turbinate nasal swabs were collected twice-weekly from consenting household members irrespective of symptoms and tested for SARS-CoV-2 using real-time reverse transcription polymerase chain reaction (rRT-PCR). Serum was collected every two months and tested for anti-SARS-CoV-2 antibodies. Household cumulative infection risk (HCIR) was defined as the proportion of household members with infection following SARS-CoV-2 introduction. FindingsAmong 71,759 nasal specimens from 1,189 members (follow-up rate 93%), 834 (1%) were SARS-CoV-2-positive. By PCR detection and serology combined, 34% (406/1189) of individuals experienced [â‰¥]1 SARS-CoV-2 infection episode, and 3% (12/406) experienced reinfection. Infection by PCR and/or serology before the second wave was 84% (95% confidence interval (CI) 65%-93%) protective against re-infection. Of 254 PCR-confirmed episodes with available data, 17% (n=43) were associated with [â‰¥]1 symptom, of which 21% (9/43) were medically attended. Among 222 included households, 161 (73%) had [â‰¥]1 SARS-CoV-2-positive individual. HCIR was 16% (66/411). On multivariable analysis, index case lower cycle threshold value (OR 5.8, 95% CI 1.8-19.1), urban community (OR 3.1, 95% CI 1.5-6.2) and infection with Beta variant (OR 3.7, 95% CI 1.6-8.4) were associated with increased HCIR. HCIR was similar for symptomatic (8/67,12%) and asymptomatic (61/373, 16%) index cases (p-0.302). InterpretationIn this study, 83% of SARS-CoV-2 infections were asymptomatic and index case symptom status did not affect HCIR, suggesting a limited role for control measures targeting symptomatic individuals. Previous infection was protective against SARS-CoV-2 infection in the second wave although household transmission increased following the emergence of Beta variant. FundingUS Centers for Disease Control and Prevention Research in contextO_ST_ABSEvidence before this studyC_ST_ABSPrevious studies have generated wide-ranging estimates of the proportion of SARS-CoV-2 infections which are asymptomatic. A recent systematic review found that 20% (95% CI 3%-67%) of severe acute respiratory syndrome coronavirus 2 (SARS-CoV-2) infections remained asymptomatic throughout infection and that transmission was lower from asymptomatic individuals.1 A systematic review and meta-analysis of 54 household transmission studies of SARS-CoV-2 found an estimated secondary attack rate of 17% (95% CI 14-19).2 The review also found that household secondary attack rates were increased from symptomatic index cases and that adults were more likely to acquire infection. South Africa experienced two waves of SARS-CoV-2 infections; the second wave was larger and associated with emergence of 501Y.V2 lineage. Modelling studies have suggested that SARS-CoV-2 variant 501Y.V2 may be more transmissible than other variants or that past exposure may provide limited protection, however, they were not able to establish which of these may be more important. A community study from Denmark and two healthcare worker cohorts estimated protection conferred by previous SARS-CoV-2 infection against reinfection to be between 81% and 89%. Data on protection conferred against infection with the 501Y.V2 variant are limited. Studies to quantify the burden of asymptomatic infections, symptomatic fraction, duration of shedding and household transmission of SARS-CoV-2 from asymptomatically infected individuals have mostly been conducted as part of outbreak investigations or in specific settings. Comprehensive systematic community studies and studies of 501Y.V2 are lacking. Added value of this studyWe found that from the start of the SARS-CoV-2 pandemic in March 2020 through March 2021 in South Africa, 406 (34%) of 1189 individuals from 222 randomly s mpled households in a rural and an urban community in South Africa had at least one confirmed SARS-CoV-2 infection, detected on rRT-PCR- and/or serology, and 3% (12/406) experienced reinfection. Individuals with evidence of infection identified by PCR and/or serology before the onset of the second wave (14 December 2020) experienced 84% (95% CI 65%-93%) protection against re-infection compared to individuals without evidence of previous infection. Symptom data were analysed for 254 rRT-PCR-confirmed infection episodes that occurred &gt;14 days after the start of follow-up (of a total of 310 episodes), of these, 17% (n=43) were associated with one or more symptom, of which 14% (n=6) were hospitalised and 2% (n=1) died. Seventy three percent (161/222) of included households, had one or more individual infected with SARS-CoV-2 within the household. SARS-CoV-2 infected index cases transmitted the infection to 16% (66/411) of susceptible household contacts. Index case ribonucleic acid (RNA) viral load estimated through cycle threshold value as proxy was strongly predictive of household transmission. Index case or household contact age group and presence of symptoms in the index case were not associated with household transmission. Household transmission was four times greater from index cases infected with Beta variant compared to non-variant infection. Implications of all the available evidenceWe found a high rate of SARS-CoV-2 infection in households in a rural community and an urban community in South Africa, with the majority of infections being asymptomatic in individuals of all ages. The household cumulative infection risk was 16% and did not differ by index case or contact age or presence of symptoms but was higher in households where the index case had potentially higher viral RNA and during the second wave of SARS-CoV-2 infection. The majority of infections were asymptomatic. Asymptomatic individuals transmitted SARS-CoV-2 at similar levels to symptomatic individuals suggesting that interventions targeting symptomatic individuals such as contact tracing of individuals tested because they report symptoms may have a limited impact as a control measure. The high level of heterologous protection from natural immunity evidenced in our study also informs our understanding of possible effects of population-level immunity on SARS-CoV-2 burden and transmission, although key questions remain regarding the durability of protection in the face of continued viral evolution.	2021								469	Cheryl 2021
	#6865	SARS-CoV-2 Infection Among Community Health Workers in India Before and After Use of Face Shields	Bhaskar, M. Emmanuel; Arun, Santhanam				2020		JAMA	324	13	1348-1349		10.1001/jama.2020.15586	4236	Bhaskar 2020
	#6866	SARS-CoV-2 Infection and Mitigation Efforts among Office Workers, Washington, DC, USA	Sami, Samira; Vuong, Nga; Miller, Halie; Priestley, Rachael; Payne, Matthew; Licata-Portentoso, Garrett; Drobeniuc, Jan; Petersen, Lyle R.			Despite mitigation efforts, 2 coronavirus disease outbreaks were identified among office workers in Washington, DC. Moderate adherence to workplace mitigation efforts was reported in a serologic survey; activities outside of the workplace were associated with infection. Adherence to safety measures are critical for returning to work during the pandemic.	2021		Emerg Infect Dis	27	2	669-672		10.3201/eid2702.204529	2416	Sami 2021
	#6868	SARS-CoV-2 infection and transmission in educational settings: a prospective, cross-sectional analysis of infection clusters and outbreaks in England	Ismail, Sharif A.; Saliba, Vanessa; Lopez Bernal, Jamie; Ramsay, Mary E.; Ladhani, Shamez N.			BACKGROUND: Understanding severe acute respiratory syndrome coronavirus 2 (SARS-CoV-2) infection and transmission in educational settings is crucial for ensuring the safety of staff and children during the COVID-19 pandemic. We estimated the rate of SARS-CoV-2 infection and outbreaks among staff and students in educational settings during the summer half-term (June-July, 2020) in England. METHODS: In this prospective, cross-sectional analysis, Public Health England initiated enhanced national surveillance in educational settings in England that had reopened after the first national lockdown, from June 1 to July 17, 2020. Educational settings were categorised as early years settings (&lt;5-year-olds), primary schools (5-11-year-olds; only years 1 and 6 allowed to return), secondary schools (11-18-year-olds; only years 10 and 12), or mixed-age settings (spanning a combination of the above). Further education colleges were excluded. Data were recorded in HPZone, an online national database for events that require public health management. RT-PCR-confirmed SARS-CoV-2 event rates and case rates were calculated for staff and students, and direction of transmission was inferred on the basis of symptom onset and testing dates. Events were classified as single cases, coprimary cases (at least two confirmed cases within 48 h, typically within the same household), and outbreaks (at least two epidemiologically linked cases, with sequential cases diagnosed within 14 days in the same educational setting). All events were followed up for 28 days after educational settings closed for the summer holidays. Negative binomial regression was used to correlate educational setting events with regional population, population density, and community incidence. FINDINGS: A median of 38Ã¢Â€Âˆ000 early years settings (IQR 35Ã¢Â€Âˆ500-41Ã¢Â€Âˆ500), 15Ã¢Â€Âˆ600 primary schools (13Ã¢Â€Âˆ450-17Ã¢Â€Âˆ300), and 4000 secondary schools (3700-4200) were open each day, with a median daily attendance of 928Ã¢Â€Âˆ000 students (630Ã¢Â€Âˆ000-1Ã¢Â€Âˆ230Ã¢Â€Âˆ000) overall. There were 113 single cases of SARS-CoV-2 infection, nine coprimary cases, and 55 outbreaks. The risk of an outbreak increased by 72% (95% CI 28-130) for every five cases per 100Ã¢Â€Âˆ000 population increase in community incidence (p&lt;0Â·0001). Staff had higher incidence than students (27 cases [95% CI 23-32] per 100Ã¢Â€Âˆ000 per day among staff compared with 18 cases [14-24] in early years students, 6Â·0 cases [4Â·3-8Â·2] in primary schools students, and 6Â·8 cases [2Â·7-14] in secondary school students]), and most cases linked to outbreaks were in staff members (154 [73%] staff vs 56 [27%] children of 210 total cases). Probable direction of transmission was staff to staff in 26 outbreaks, staff to student in eight outbreaks, student to staff in 16 outbreaks, and student to student in five outbreaks. The median number of secondary cases in outbreaks was one (IQR 1-2) for student index cases and one (1-5) for staff index cases. INTERPRETATION: SARS-CoV-2 infections and outbreaks were uncommon in educational settings during the summer half-term in England. The strong association with regional COVID-19 incidence emphasises the importance of controlling community transmission to protect educational settings. Interventions should focus on reducing transmission in and among staff. FUNDING: Public Health England.	2021		Lancet Infect Dis	21	3	344-353		10.1016/S1473-3099(20)30882-3	1575	Ismail 2021
	#6881	SARS-CoV-2 Infections and Serologic Responses among Military Personnel Deployed on the USNS COMFORT to New York City during the COVID-19 Pandemic	Lalani, T.; Lee, T. K.; Laing, E. D.; Ritter, A.; Cooper, E.; Lee, M.; Baker, M.; Baldino, T.; McAdoo, T.; Phogat, S.; Samuels, E.; Nguyen, H.; Broder, C. C.; Epsi, N.; Richard, S. A.; Warkentien, T. E.; Millar, E. V.; Burgess, T.; Kronmann, K. C.			Background: Coronavirus disease 2019 (COVID-19) presents a unique challenge to United States Navy hospital ships. The aim of this study was to determine the prevalence of severe acute respiratory syndrome coronavirus 2 (SARS-CoV-2) infection among US Navy personnel deployed on the USNS COMFORT to augment the inpatient health care capacity in New York City. Methods: This was a cross-sectional study conducted on USNS COMFORT crewmembers returning to Norfolk, Virginia, following deployment. Participants completed an electronic questionnaire and provided a serum sample at Day 14 post-deployment. Polymerase chain reaction (PCR) results from testing of symptomatic crewmembers during deployment and Day 0 and Day 14 post-deployment screening swabs conducted on all crewmembers, per military order, were abstracted. SARS-CoV-2 infection was defined as a positive SARS-CoV-2 spike glycoprotein immunoglobulin G antibody or PCR result. Results: Of the ship's total complement of 1200 crewmembers, 450 were enrolled: 432 (96.0%) completed the questionnaire and provided a serum sample. The median age of participants (interquartile range) was 30 (24-39) years, 50.8% were female, 58.6% were White, and 14.0% were Black; 80.1% had a clinical role during deployment. The cumulative prevalence of SARS-CoV-2 infection was 3.01% (13/432; 95% CI, 1.61%-5.09%). Twelve of 13 infections occurred in health care providers, and 8 of 13 were asymptomatic. The antibody profile of infected crewmembers varied by suspected timing of infection. Conclusions: We observed a low prevalence of SARS-CoV-2 infection among USNS COMFORT crewmembers despite the inherent risk of a shipboard deployment to an area with high rates of community transmission. Our findings suggest that early infection control measures mitigated the spread of SARS-CoV-2 among crewmembers.	2021		Open Forum Infectious Diseases	8	2			10.1093/ofid/ofaa654	8991	Lalani 2021
	#6882	SARS-CoV-2 Infections and Serologic Responses from a Sample of U.S. Navy Service Members - USS Theodore Roosevelt, April 2020	Payne, Daniel C.; Smith-Jeffcoat, Sarah E.; Nowak, Gosia; Chukwuma, Uzo; Geibe, Jesse R.; Hawkins, Robert J.; Johnson, Jeffrey A.; Thornburg, Natalie J.; Schiffer, Jarad; Weiner, Zachary; Bankamp, Bettina; Bowen, Michael D.; MacNeil, Adam; Patel, Monita R.; Deussing, Eric; Gillingham, Bruce L.			Compared with the volume of data on coronavirus disease 2019 (COVID-19) outbreaks among older adults, relatively few data are available concerning COVID-19 in younger, healthy persons in the United States (1,2). In late March 2020, the aircraft carrier USS Theodore Roosevelt arrived at port in Guam after numerous U.S. service members onboard developed COVID-19. In April, the U.S. Navy and CDC investigated this outbreak, and the demographic, epidemiologic, and laboratory findings among a convenience sample of 382 service members serving aboard the aircraft carrier are reported in this study. The outbreak was characterized by widespread transmission with relatively mild symptoms and asymptomatic infection among this sample of mostly young, healthy adults with close, congregate exposures. Service members who reported taking preventive measures had a lower infection rate than did those who did not report taking these measures (e.g., wearing a face covering, 55.8% versus 80.8%; avoiding common areas, 53.8% versus 67.5%; and observing social distancing, 54.7% versus 70.0%, respectively). The presence of neutralizing antibodies, which represent antibodies that inhibit SARS-CoV-2, among the majority (59.2%) of those with antibody responses is a promising indicator of at least short-term immunity. This report improves the understanding of COVID-19 in the U.S. military and among young adults in congregate settings and reinforces the importance of preventive measures to lower risk for infection in similar environments.	2020		MMWR Morb Mortal Wkly Rep	69	23	714-721		10.15585/mmwr.mm6923e4	5014	Payne 2020
	#6883	SARS-CoV-2 infectivity by viral load, S gene variants and demographic factors and the utility of lateral flow devices to prevent transmission	Lennard, Y. W. Lee; Stefan, Rozmanowski; Matthew, Pang; Andre, Charlett; Charlotte, Anderson; Gareth, J. Hughes; Matthew, Barnard; Leon, Peto; Richard, Vipond; Alex, Sienkiewicz; Susan, Hopkins; John, Bell; Derrick, W. Crook; Nick, Gent; Walker, A. Sarah; Tim, E. A. Peto; David, W. Eyre			BackgroundHow SARS-CoV-2 infectivity varies with viral load is incompletely understood. Whether rapid point-of-care antigen lateral flow devices (LFDs) detect most potential transmission sources despite imperfect sensitivity is unknown. MethodsWe combined SARS-CoV-2 testing and contact tracing data from England between 01-September-2020 and 28-February-2021. We used multivariable logistic regression to investigate relationships between PCR-confirmed infection in contacts of community-diagnosed cases and index case viral load, S gene target failure (proxy for B.1.1.7 infection), demographics, SARS-CoV-2 incidence, social deprivation, and contact event type. We used LFD performance to simulate the proportion of cases with a PCR-positive contact expected to be detected using one of four LFDs. Results231,498/2,474,066 (9%) contacts of 1,064,004 index cases tested PCR-positive. PCR-positive results in contacts independently increased with higher case viral loads (lower Ct values) e.g., 11.7%(95%CI 11.5-12.0%) at Ct=15 and 4.5%(4.4-4.6%) at Ct=30. B.1.1.7 infection increased PCR-positive results by [~]50%, (e.g. 1.55-fold, 95%CI 1.49-1.61, at Ct=20). PCR-positive results were most common in household contacts (at Ct=20.1, 8.7%[95%CI 8.6-8.9%]), followed by household visitors (7.1%[6.8-7.3%]), contacts at events/activities (5.2%[4.9-5.4%]), work/education (4.6%[4.4-4.8%]), and least common after outdoor contact (2.9%[2.3-3.8%]). Contacts of children were the least likely to test positive, particularly following contact outdoors or at work/education. The most and least sensitive LFDs would detect 89.5%(89.4-89.6%) and 83.0%(82.8-83.1%) of cases with PCR-positive contacts respectively. ConclusionsSARS-CoV-2 infectivity varies by case viral load, contact event type, and age. Those with high viral loads are the most infectious. B.1.1.7 increased transmission by [~]50%. The best performing LFDs detect most infectious cases. Key pointsIn 2,474,066 contacts of 1,064,004 SARS-CoV-2 cases, PCR-positive tests in contacts increased with higher index case viral loads, the B.1.1.7 variant and household contact. Children were less infectious. Lateral flow devices can detect 83.0-89.5% of infections leading to onward transmission.	2021								1591	Lennard 2021	EmmaY Yu (2021-10-20 04:46:54)(Screen): '231,498/2,474,066 (9%) contacts of 1,064,004 index cases tested PCR-positive. ';
	#6886	SARS-CoV-2 Load does not Predict Transmissibility in College Students	Di, Tian; Zhen, Lin; Ellie, M. Kriner; Dalton, J. Esneault; Jonathan, Tran; Julia, C. DeVoto; Naima, Okami; Rachel, Greenberg; Sarah, Yanofsky; Swarnamala, Ratnayaka; Nicholas, Tran; Maeghan, Livaccari; Marla, Lampp; Noel, Wong; Scott, Tims; Patrick, Norton; John, Scott; Tony, Y. Hu; Robert, Garry; Patrice, Delafontaine; Lee, Hamm; Xiao-Ming, Yin			SARS-CoV2 is highly contagious and the global spread has caused significant medical, social and economic impacts. Other than vaccination, effective public health measures, including contact tracing, isolation and quarantine, is critical for deterring viral transmission, preventing infection progression and resuming normal activities. Viral transmission is affected by many factors but the viral load and vitality could be among the most important ones. Although in vitro culture studies have indicated that the amount of virus isolated from infected people determines the successful rate of virus isolation, whether the viral load carried at the individual level would affect the transmissibility was not known. We aimed to determine whether the Ct value, a measurement of viral load by RT-PCR assay, could differentiate the spreader from the non-spreader in a population of college students. Our results indicate that while at the population level the Ct value is lower, suggesting a higher viral load, in the symptomatic spreaders than the asymptomatic non-spreaders, there is a significant overlap in the Ct values between the two groups. Thus Ct values, or the viral load, at the individual level could not predict the transmissibility. Our studies also suggest that a sensitive method to detect the presence of virus is needed to identify asymptomatic persons who may carry a low viral load but can still be infectious.	2021								1912	Di 2021
	#6890	A SARS-CoV-2 Outbreak Illustrating the Challenges in Limiting the Spread of the Virus - Hopi Tribe, May-June 2020	Hirschman, Jocelyn; Kaur, Harpriya; Honanie, Kay; Jenkins, Royce; Humeyestewa, Duane A.; Burke, Rachel M.; Billy, Tracy M.; Mayer, Oren; Herne, Mose; Anderson, Mark; Bhairavabhotla, Ravikiran; Yatabe, Graydon; Balajee, S. Arunmozhi			On June 3, 2020, a woman aged 73 years (patient A) with symptoms consistent with coronavirus disease 2019 (COVID-19) (1) was evaluated at the emergency department of the Hopi Health Care Center (HHCC, an Indian Health Services facility) and received a positive test result for SARS-CoV-2, the virus that causes COVID-19. The patient&#039;s symptoms commenced on May 27, and a sibling (patient B) of the patient experienced symptom onset the following day. On May 23, both patients had driven together and spent time in a retail store in Flagstaff, Arizona. Because of their similar exposures, symptom onset dates, and overlapping close contacts, these patients are referred to as co-index patients. The co-index patients had a total of 58 primary (i.e., direct) and secondary contacts (i.e., contacts of a primary contact); among these, 27 (47%) received positive SARS-CoV-2 test results. Four (15%) of the 27 contacts who became ill were household members of co-index patient B, 14 (52%) had attended family gatherings, one was a child who might have transmitted SARS-CoV-2 to six contacts, and eight (30%) were community members. Findings from the outbreak investigation prompted the HHCC and Hopi Tribe leadership to strengthen community education through community health representatives, public health nurses, and radio campaigns. In communities with similar extended family interaction, emphasizing safe ways to stay in touch, along with wearing a mask, frequent hand washing, and physical distancing might help limit the spread of disease.	2020		MMWR Morb Mortal Wkly Rep	69	44	1654-1659		10.15585/mmwr.mm6944a5	3264	Hirschman 2020
	#6892	SARS-CoV-2 outbreak in a tri-national urban area is dominated by a B.1 lineage variant linked to a mass gathering event	Stange, Madlen; Mari, Alfredo; Roloff, Tim; Seth-Smith, Helena Mb; Schweitzer, Michael; Brunner, Myrta; Leuzinger, Karoline; SÃ¸gaard, Kirstine K.; Gensch, Alexander; Tschudin-Sutter, Sarah; Fuchs, Simon; Bielicki, Julia; Pargger, Hans; Siegemund, Martin; Nickel, Christian H.; Bingisser, Roland; Osthoff, Michael; Bassetti, Stefano; Schneider-Sliwa, Rita; Battegay, Manuel; Hirsch, Hans H.; Egli, Adrian			The first case of SARS-CoV-2 in Basel, Switzerland was detected on February 26th 2020. We present a phylogenetic study to explore viral introduction and evolution during the exponential early phase of the local COVID-19 outbreak from February 26th until March 23rd. We sequenced SARS-CoV-2 naso-oropharyngeal swabs from 746 positive tests that were performed at the University Hospital Basel during the study period. We successfully generated 468 high quality genomes from unique patients and called variants with our COVID-19 Pipeline (COVGAP), and analysed viral genetic diversity using PANGOLIN taxonomic lineages. To identify introduction and dissemination events we incorporated global SARS-CoV-2 genomes and inferred a time-calibrated phylogeny. Epidemiological data from patient questionnaires was used to facilitate the interpretation of phylogenetic observations. The early outbreak in Basel was dominated by lineage B.1 (83Â·6%), detected first on March 2nd, although the first sample identified belonged to B.1.1. Within B.1, 68Â·2% of our samples fall within a clade defined by the SNP C15324T (&#039;Basel cluster&#039;), including 157 identical sequences at the root of the &#039;Basel cluster&#039;, some of which we can specifically trace to regional spreading events. We infer the origin of B.1-C15324T to mid-February in our tri-national region. The other genomes map broadly over the global phylogenetic tree, showing several introduction events from and/or dissemination to other regions of the world via travellers. Family transmissions can also be traced in our data. A single lineage variant dominated the outbreak in the Basel area while other lineages, such as the first (B.1.1), did not propagate. A mass gathering event was the predominant initial source of cases, with travel returners and family transmissions to a lesser extent. We highlight the importance of adding specific questions to epidemiological questionnaires, to obtain data on attendance of large gatherings and their locations, as well as travel history, to effectively identify routes of transmissions in up-coming outbreaks. This phylogenetic analysis in concert with epidemiological and contact tracing data, allows connection and interpretation of events, and can inform public health interventions. Trial Registration: ClinicalTrials.gov NCT04351503.	2021		PLoS Pathog	17	3	e1009374-e1009374		10.1371/journal.ppat.1009374	1714	Stange 2021
	#6894	SARS-CoV-2 outbreak in medical employees in a large urologic department: Spread, containment and outcome	Brandt, Maximilian Peter; JÃ¤ger, Wolfgang; Epple, Stefan; Haferkamp, Axel; SchrÃ¶der, Annette			BACKGROUND: The SARS-CoV-2 pandemic presents an unprecedented challenge to health care systems worldwide. Data on SARS-CoV-2 transmission in a hospital is rare and outbreaks among health care professionals are complex to control. MATERIAL AND METHODS: Over the course of 6 consecutive weeks we recorded data on an exponential outbreak of SARS-CoV-2 within our department. We reconstructed the assumed route of the spread of infection, and the employees&#039; acute and late symptoms. Increasing preventive measures (mandatory face masks, intense training in hygiene, physical distancing whenever possible, and termination of visits from outside the hospital) were implemented. RESULTS: Within 6 weeks, 13 employees were tested positive for SARS-CoV-2. All individuals had a moderate course, not resulting in hospitalization. The majority of infections was discovered after testing contacts of known cases, prior to their onset of symptoms and was predominantly related to removal of face masks during breaks. Increasing preventive measures resulted in a decline and finally containment of transmission rates amongst the staff, confirmed by mass testing at week 6, with no further SARS-CoV-2 infection. Three individuals, all in their late 40s or older, have lasting or newly onset neurological symptoms 8 months after their infection. CONCLUSIONS: Outbreaks of SARS-CoV-2 are particularly difficult to contain in a medical setting, where employees work in close physical proximity. Adherence to preventive measures, particularly face masks, seem to be effective.	2021		Am J Infect Control	49	6	674-677		10.1016/j.ajic.2021.02.011	2028	Brandt 2021
	#6895	SARS-CoV-2 outbreak investigation in a German meat processing plant	GÃ¼nther, Thomas; Czech-Sioli, Manja; Indenbirken, Daniela; Robitaille, Alexis; Tenhaken, Peter; Exner, Martin; Ottinger, Matthias; Fischer, Nicole; Grundhoff, Adam; Brinkmann, Melanie M.			We describe a multifactorial investigation of a SARS-CoV-2 outbreak in a large meat processing complex in Germany. Infection event timing, spatial, climate and ventilation conditions in the processing plant, sharing of living quarters and transport, and viral genome sequences were analyzed. Our results suggest that a single index case transmitted SARS-CoV-2 to co-workers over distances of more than 8Â m, within a confined work area in which air is constantly recirculated and cooled. Viral genome sequencing shows that all cases share a set of mutations representing a novel sub-branch in the SARS-CoV-2 C20 clade. We identified the same set of mutations in samples collected in the time period between this initial infection cluster and a subsequent outbreak within the same factory, with the largest number of confirmed SARS-CoV-2 cases in a German meat processing facility reported so far. Our results indicate climate conditions, fresh air exchange rates, and airflow as factors that can promote efficient spread of SARS-CoV-2 via long distances and provide insights into possible requirements for pandemic mitigation strategies in industrial workplace settings.	2020		EMBO Mol Med	12	12	e13296-e13296		10.15252/emmm.202013296	3718	GÃ¼nther 2020
	#690	Can We Protect Those We Care for in A Pandemic? - Prevalence of Neutralizing Antibodies against SARS-CoV-2 in Nursing Homes	Willschke, H.; Wochele-Thoma, T.; Atanasov, A. G.; Klager, E.; Haslinger, C.; Kletecka-Pulker, M.; Laxar, D.; Ay, C.; Ã–hlinger, T.; Kimberger, O.; Steinrigl, A.; Holzer, B.; Heger, F.; Indra, A.			In December 2019, the People's Republic of China and the World Health Organization first reported on a cluster of pneumonia with an unknown cause. Nine months later more than 1.4 million people have died from COVID 19. In this work, the effects of the COVID 19 pandemic on five nursing homes in Austria, which cared for 889 residents in the first half of 2020, were examined. The research question was whether the measures taken were appropriate to prevent an outbreak within the individual facilities. To detect previously unrecognized infections, the present study evaluated the prevalence of neutralizing antibodies against the SARS-CoV-2 virus in residents and employees of the nursing homes. Following the analysis of blood samples, the prospectively collected data was connected to data from screening examinations and data from contact tracing. The present study demonstrated an overall prevalence of neutralizing antibodies against the SARS-CoV-2 virus in nursing homes of 3.7%. Whereas the prevalence in those facilities that have never been hit by an outbreak is 0%, the prevalence in those facilities with an outbreak is up to 4.9%. Neutralizing antibodies against SARS-CoV-2 were detected in 35 persons. A retrospective analysis of all 5 included nursing homes demonstrated that upon regular clinical screening in combination with PCRs an infection with SARS-COV-2 was detected in 66 residents and 24 employees from different professional groups. In only 25 of the 35 persons with neutralizing antibodies against SARS-CoV-2 an infection was proven in advance. This study suggests that specific measures can prevent transmission within a health care facility. Nevertheless, the results also show that a risk reduction to 0% cannot be achieved. In preparation for further pandemic waves there is still the need to reduce the probability of a transmission in nursing homes with specific test strategies.	2021		Aging Dis	12	3	710-717	34094636	10.14336/ad.2021.0217	6882	Willschke 2021
	#6905	SARS-CoV-2 Positivity on or After 9 Days Among Quarantined Student Contacts of Confirmed Cases	Nelson, Eric J.; McKune, Sarah L.; Ryan, Kathleen A.; Lednicky, John A.; Crowe, Susanne R.; Myers, Paul D.; Morris, J. Glenn				2021		JAMA	325	15	1561-1562		10.1001/jama.2021.2392	1146	Nelson 2021
	#6916	SARS-CoV-2 seroprevalence and transmission risk factors among high-risk close contacts: a retrospective cohort study	Ng, Oon Tek; Marimuthu, Kalisvar; Koh, Vanessa; Pang, Junxiong; Linn, Kyaw Zaw; Sun, Jie; De Wang, Liang; Chia, Wan Ni; Tiu, Charles; Chan, Monica; Ling, Li Min; Vasoo, Shawn; Abdad, Mohammad Yazid; Chia, Po Ying; Lee, Tau Hong; Lin, Ray Junhao; Sadarangani, Sapna P.; Chen, Mark I. Cheng; Said, Zubaidah; Kurupatham, Lalitha; Pung, Rachael; Wang, Lin-Fa; Cook, Alex R.; Leo, Yee-Sin; Lee, Vernon Jm			BACKGROUND: The proportion of asymptomatic carriers and transmission risk factors of severe acute respiratory syndrome coronavirus 2 (SARS-CoV-2) among household and non-household contacts remains unclear. In Singapore, extensive contact tracing by the Ministry of Health for every diagnosed COVID-19 case, and legally enforced quarantine and intensive health surveillance of close contacts provided a rare opportunity to determine asymptomatic attack rates and SARS-CoV-2 transmission risk factors among community close contacts of patients with COVID-19. METHODS: This retrospective cohort study involved all close contacts of confirmed COVID-19 cases in Singapore, identified between Jan 23 and April 3, 2020. Household contacts were defined as individuals who shared a residence with the index COVID-19 case. Non-household close contacts were defined as those who had contact for at least 30 min within 2 m of the index case. All patients with COVID-19 in Singapore received inpatient treatment, with access restricted to health-care staff. All close contacts were quarantined for 14 days with thrice-daily symptom monitoring via telephone. Symptomatic contacts underwent PCR testing for SARS-CoV-2. Secondary clinical attack rates were derived from the prevalence of PCR-confirmed SARS-CoV-2 among close contacts. Consenting contacts underwent serology testing and detailed exposure risk assessment. Bayesian modelling was used to estimate the prevalence of missed diagnoses and asymptomatic SARS-CoV-2-positive cases. Univariable and multivariable logistic regression models were used to determine SARS-CoV-2 transmission risk factors. FINDINGS: Between Jan 23 and April 3, 2020, 7770 close contacts (1863 household contacts, 2319 work contacts, and 3588 social contacts) linked to 1114 PCR-confirmed index cases were identified. Symptom-based PCR testing detected 188 COVID-19 cases, and 7582 close contacts completed quarantine without a positive SARS-CoV-2 PCR test. Among 7518 (96Â·8%) of the 7770 close contacts with complete data, the secondary clinical attack rate was 5Â·9% (95% CI 4Â·9-7Â·1) for 1779 household contacts, 1Â·3% (0Â·9-1Â·9) for 2231 work contacts, and 1Â·3% (1Â·0-1Â·7) for 3508 social contacts. Bayesian analysis of serology and symptom data obtained from 1150 close contacts (524 household contacts, 207 work contacts, and 419 social contacts) estimated that a symptom-based PCR-testing strategy missed 62% (95% credible interval 55-69) of COVID-19 diagnoses, and 36% (27-45) of individuals with SARS-CoV-2 infection were asymptomatic. Sharing a bedroom (multivariable odds ratio [OR] 5Â·38 [95% CI 1Â·82-15Â·84]; p=0Â·0023) and being spoken to by an index case for 30 min or longer (7Â·86 [3Â·86-16Â·02]; p&lt;0Â·0001) were associated with SARS-CoV-2 transmission among household contacts. Among non-household contacts, exposure to more than one case (multivariable OR 3Â·92 [95% CI 2Â·07-7Â·40], p&lt;0Â·0001), being spoken to by an index case for 30 min or longer (2Â·67 [1Â·21-5Â·88]; p=0Â·015), and sharing a vehicle with an index case (3Â·07 [1Â·55-6Â·08]; p=0Â·0013) were associated with SARS-CoV-2 transmission. Among both household and non-household contacts, indirect contact, meal sharing, and lavatory co-usage were not independently associated with SARS-CoV-2 transmission. INTERPRETATION: Targeted community measures should include physical distancing and minimising verbal interactions. Testing of all household contacts, including asymptomatic individuals, is warranted. FUNDING: Ministry of Health of Singapore, National Research Foundation of Singapore, and National Natural Science Foundation of China.	2021		Lancet Infect Dis	21	3	333-343		10.1016/S1473-3099(20)30833-1	1576	Ng 2021
	#6921	SARS-CoV-2 shedding and seroconversion among passengers quarantined after disembarking a cruise ship: a case series	Hung, Ivan Fan-Ngai; Cheng, Vincent Chi-Chung; Li, Xin; Tam, Anthony Raymond; Hung, Derek Ling-Lung; Chiu, Kelvin Hei-Yeung; Yip, Cyril Chik-Yan; Cai, Jian-Piao; Ho, Deborah Tip-Yin; Wong, Shuk-Ching; Leung, Sally Sau-Man; Chu, Man-Yee; Tang, Milky Oi-Yan; Chen, Jonathan Hon-Kwan; Poon, Rosana Wing-Shan; Fung, Agnes Yim-Fong; Zhang, Ricky Ruiqi; Yan, Erica Yuen-Wing; Chen, Lin-Lei; Choi, Charlotte Yee-Ki; Leung, Kit-Hang; Chung, Tom Wai-Hin; Lam, Sonia Hiu-Yin; Lam, Tina Poy-Wing; Chan, Jasper Fuk-Woo; Chan, Kwok-Hung; Wu, Tak-Chiu; Ho, Pak-Leung; Chan, Johnny Wai-Man; Lau, Chak-Sing; To, Kelvin Kai-Wang; Yuen, Kwok-Yung			BACKGROUND: A cruise ship is a closed-off environment that simulates the basic functioning of a city in terms of living conditions and interpersonal interactions. Thus, the Diamond Princess cruise ship, which was quarantined because of an onboard outbreak of COVID-19 in February, 2020, provides an opportunity to define the shedding pattern of severe acute respiratory syndrome coronavirus 2 (SARS-CoV-2) and patient antibody responses before and after the onset of symptoms. METHODS: We recruited adult (&amp;#8805;18 years) passengers from Hong Kong who had been on board the Diamond Princess cruise ship docked in Yokohama, Japan in February, 2020. All participants had been found to be negative for SARS-CoV-2 by RT-PCR 4 days before disembarking and were transferred to further quarantine in a public estate in Hong Kong, where they were recruited. Participants were prospectively screened by quantitative RT-PCR (RT-qPCR) of nasopharyngeal and throat swabs, and serum IgG and IgM against internal nucleoprotein and the surface spike receptor-binding protein (RBD) of SARS-CoV-2 at baseline (upon entering quarantine) and on days 4, 8, and 12 of quarantine. FINDINGS: On Feb 22, 2020, 215 adults were recruited, of whom nine (4%; 95% CI 2-8) were positive for SARS-CoV-2 by RT-qPCR or serology and were hospitalised. Of these nine patients, nasopharyngeal swab RT-qPCR was positive in eight patients (89%; 57-99) at baseline. All nine patients were positive for anti-RBD IgG by day 8. Eight (89%; 57-99) were simultaneously positive for nasopharyngeal swab RT-PCR and anti-RBD IgG. One patient who was positive for anti-RBD IgG and had a negative viral load had multifocal peripheral ground-glass changes on high-resolution CT that were typical of COVID-19. Five patients (56%; 27-81) with ground-glass changes on high-resolution CT were found to have higher anti-nucleoprotein-IgG OD values on day 8 and 12 and anti-RBD IgG OD value on day 12 than patients without ground-glass changes. Six (67%; 35-88) patients remained asymptomatic throughout the 14-day quarantine period. INTERPRETATION: Patients with COVID-19 can develop asymptomatic lung infection with viral shedding and those with evidence of pneumonia on imaging tend to have an increased antibody response. Positive IgG or IgM confirmed infection of COVID-19 in both symptomatic and asymptomatic patients. A combination of RT-PCR and serology should be implemented for case finding and contact tracing to facilitate early diagnosis, prompt isolation, and treatment. FUNDING: Shaw Foundation Hong Kong; Sanming-Project of Medicine (Shenzhen); High Level-Hospital Program (Guangdong Health Commission).	2020		Lancet Infect Dis	20	9	1051-1060		10.1016/S1473-3099(20)30364-9	4972	Hung 2020
	#6924	SARS-CoV-2 Superspread in Fitness Center, Hong Kong, China, March 2021	Chu, D. K. W.; Gu, H.; Chang, L. D. J.; Cheuk, S. S. Y.; Gurung, S.; Krishnan, P.; Ng, D. Y. M.; Liu, G. Y. Z.; Wan, C. K. C.; Tsang, D. N. C.; Peiris, M.; Poon, L. L. M.			To investigate a superspreading event at a fitness center in Hong Kong, China, we used genomic sequencing to analyze 102 reverse transcription PCR-confirmed cases of severe acute respiratory syndrome coronavirus 2 infection. Our finding highlights the risk for virus transmission in confined spaces with poor ventilation and limited public health interventions.	2021		Emerg Infect Dis	27	8			10.3201/eid2808.210833	1067	Chu 2021
	#6927	SARS-CoV-2 Transmission and Infection Among Attendees of an Overnight Camp - Georgia, June 2020	Szablewski, Christine M.; Chang, Karen T.; Brown, Marie M.; Chu, Victoria T.; Yousaf, Anna R.; Anyalechi, Ndubuisi; Aryee, Peter A.; Kirking, Hannah L.; Lumsden, Maranda; Mayweather, Erin; McDaniel, Clinton J.; Montierth, Robert; Mohammed, Asfia; Schwartz, Noah G.; Shah, Jaina A.; Tate, Jacqueline E.; Dirlikov, Emilio; Drenzek, Cherie; Lanzieri, Tatiana M.; Stewart, Rebekah J.		May have the same data as #6930	Limited data are available about transmission of SARS-CoV-2, the virus that causes coronavirus disease 2019 (COVID-19), among youths. During June 17-20, an overnight camp in Georgia (camp A) held orientation for 138 trainees and 120 staff members; staff members remained for the first camp session, scheduled during June 21-27, and were joined by 363 campers and three senior staff members on June 21. Camp A adhered to the measures in Georgia&#039;s Executive Order* that allowed overnight camps to operate beginning on May 31, including requiring all trainees, staff members, and campers to provide documentation of a negative viral SARS-CoV-2 test &amp;#8804;12 days before arriving. Camp A adopted mostÂ† components of CDC&#039;s Suggestions for Youth and Summer CampsÂ§ to minimize the risk for SARS-CoV-2 introduction and transmission. Measures not implemented were cloth masks for campers and opening windows and doors for increased ventilation in buildings. Cloth masks were required for staff members. Camp attendees were cohorted by cabin and engaged in a variety of indoor and outdoor activities, including daily vigorous singing and cheering. On June 23, a teenage staff member left camp A after developing chills the previous evening. The staff member was tested and reported a positive test result for SARS-CoV-2 the following day (June 24). Camp A officials began sending campers home on June 24 and closed the camp on June 27. On June 25, the Georgia Department of Public Health (DPH) was notified and initiated an investigation. DPH recommended that all attendees be tested and self-quarantine, and isolate if they had a positive test result.	2020		MMWR Morb Mortal Wkly Rep	69	31	1023-1025		10.15585/mmwr.mm6931e1	4406	Szablewski 2020
	#6928	SARS-CoV-2 Transmission Associated with High School Wrestling Tournaments - Florida, December 2020-January 2021	Atherstone, Christine; Siegel, Molly; Schmitt-Matzen, Emily; Sjoblom, Scott; Jackson, Joy; Blackmore, Carina; Neatherlin, John			On December 7, 2020, local public health officials in Florida county A were notified of a person with an antigen-positive SARS-CoV-2 test* result who had attended two high school wrestling tournaments held in the county on December 4 and 5. The tournaments included 10 participating high schools from three counties. The host school (school A in county A) participated in the tournaments on both days; five high school teams from two counties participated the first day only; four additional high school teams from the three counties participated the second day. A total of 130 wrestlers, coaches, and referees attended the tournaments (Table). During December 8-9, 13 wrestlers from school A received positive SARS-CoV-2 test results (Figure), including nine who were symptomatic, two who were asymptomatic, and two for whom symptom status at time of specimen collection was unknown. Local public health officials in the three counties initiated an investigationÂ† and tested specimens from an additional 40 attendees from nine of the 10 participating schools. A total of 54 (41.5%) of the 130 tournament attendees received testing, and 38 cases of SARS-CoV-2 infection were identified; the minimum attack rate was 30.2% (38 of 126Â§), and 70.4% (38 of 54) of tests had a positive result. Among contacts of the 38 COVID-19 patients, 446 were determined by investigators to meet the CDC definition of a close contact,Â¶ including 62 who were household contacts and 384 who were in-school contacts (classmates, teachers, noncompeting wrestling team members, and other school athletic team members). Among these 446 contacts, five had received a diagnosis of COVID-19 during June-November and were excluded from attack rate calculations. Among 95 (21.3%) contacts who received SARS-CoV-2 testing, 41 (43.2%) received a positive test result (minimum attack rateÂ =Â 9.3% [41 of 441]); 21 (51.2%) persons with positive test results were symptomatic, eight (19.5%) were asymptomatic, and symptom status for 12 (29.3%) was unknown at the time of specimen collection. Among contacts, attack rates were highest among household members (30.0%) and wrestling team members who did not attend the tournament (20.3%), as were the percentages of positive test results (60.0% among household members and 54.2% among team members). Among all contacts, the odds of receiving a positive test result were highest among household contacts (odds ratioÂ =Â 2.7; 95% confidence intervalÂ =Â 1.2-6.0). Local health authorities reported the death of one adult contact aged &gt;50 years.	2021		MMWR Morb Mortal Wkly Rep	70	4	141-143		10.15585/mmwr.mm7004e4	2378	Atherstone 2021
	#6930	SARS-CoV-2 Transmission Dynamics in a Sleep-Away Camp	Szablewski, Christine M.; Chang, Karen T.; McDaniel, Clinton J.; Chu, Victoria T.; Yousaf, Anna R.; Schwartz, Noah G.; Brown, Marie; Winglee, Kathryn; Paul, Prabasaj; Cui, Zhaohui; Slayton, Rachel B.; Tong, Suxiang; Li, Yan; Uehara, Anna; Zhang, Jing; Sharkey, Sarah M.; Kirking, Hannah L.; Tate, Jacqueline E.; Dirlikov, Emilio; Fry, Alicia M.; Hall, Aron J.; Rose, Dale A.; Villanueva, Julie; Drenzek, Cherie; Stewart, Rebekah J.; Lanzieri, Tatiana M.			OBJECTIVES: In late June 2020, a large outbreak of coronavirus disease 2019 (COVID-19) occurred at a sleep-away youth camp in Georgia, affecting primarily persons &amp;#8804;21 years. We conducted a retrospective cohort study among campers and staff (attendees) to determine the extent of the outbreak and assess factors contributing to transmission. METHODS: Attendees were interviewed to ascertain demographic characteristics, known exposures to COVID-19 and community exposures, and mitigation measures before, during, and after attending camp. COVID-19 case status was determined for all camp attendees on the basis of severe acute respiratory syndrome coronavirus 2 (SARS-CoV-2) test results and reported symptoms. We calculated attack rates and instantaneous reproduction numbers and sequenced SARS-CoV-2 viral genomes from the outbreak. RESULTS: Among 627 attendees, the median age was 15 years (interquartile range: 12-16 years); 56% (351 of 627) of attendees were female. The attack rate was 56% (351 of 627) among all attendees. On the basis of date of illness onset or first positive test result on a specimen collected, 12 case patients were infected before arriving at camp and 339 case patients were camp associated. Among 288 case patients with available symptom information, 45 (16%) were asymptomatic. Despite cohorting, 50% of attendees reported direct contact with people outside their cabin cohort. On the first day of camp session, the instantaneous reproduction number was 10. Viral genomic diversity was low. CONCLUSIONS: Few introductions of SARS-CoV-2 into a youth congregate setting resulted in a large outbreak. Testing strategies should be combined with prearrival quarantine, routine symptom monitoring with appropriate isolation and quarantine, cohorting, social distancing, mask wearing, and enhanced disinfection and hand hygiene. Promotion of mitigation measures among younger populations is needed.	2021		Pediatrics	147	4			10.1542/peds.2020-046524	2380	Szablewski 2021
	#6934	SARS-CoV-2 Transmission from Presymptomatic Meeting Attendee, Germany	Hijnen, DirkJan; Marzano, Angelo Valerio; Eyerich, Kilian; GeurtsvanKessel, Corine; GimÃ©nez-Arnau, Ana Maria; Joly, Pascal; Vestergaard, Christian; Sticherling, Michael; Schmidt, Enno			During a meeting in Munich, Germany, a presymptomatic attendee with severe acute respiratory syndrome coronavirus 2 infected at least 11 of 13 other participants. Although 5 participants had no or mild symptoms, 6 had typical coronavirus disease, without dyspnea. Our findings suggest hand shaking and face-to-face contact as possible modes of transmission.	2020		Emerg Infect Dis	26	8	1935-1937		10.3201/eid2608.201235	5423	Hijnen 2020
	#6935	SARS-CoV-2 transmission in a Georgia school district - United States, December 2020-January 2021	Gettings, Jenna R.; Gold, Jeremy A. W.; Kimball, Anne; Forsberg, Kaitlin; Scott, Colleen; Uehara, Anna; Tong, Suxiang; Hast, Marisa; Swanson, Megan R.; Morris, Elana; Oraka, Emeka; Almendares, Olivia; Thomas, Ebony S.; Mehari, Lemlem; McCloud, Jazmyn; Roberts, Gurleen; Crosby, Deanna; Balajee, Abirami; Burnett, Eleanor; Chancey, Rebecca J.; Cook, Peter; Donadel, Morgane; Espinosa, Catherine; Evans, Mary E.; Fleming-Dutra, Katherine E.; Forero, Catalina; Kukielka, Esther A.; Li, Yan; Marcet, Paula L.; Mitruka, Kiren; Nakayama, Jasmine Y.; Nakazawa, Yoshinori; Hegarty, Michelle; Pratt, Caroline; Rice, Marion E.; Rodriguez Stewart, Roxana M.; Sabogal, Raquel; Sanchez, Emanny; Velasco-Villa, Andres; Weng, Mark K.; Zhang, Jing; Rivera, Grant; Parrott, Tonia; Franklin, Rachel; Memark, Janet; Drenzek, Cherie; Hall, Aron J.; Kirking, Hannah L.; Tate, Jacqueline E.; Vallabhaneni, Snigdha			BACKGROUND: To inform prevention strategies, we assessed the extent of SARS-CoV-2 transmission and settings in which transmission occurred in a Georgia public school district. METHODS: During December 1, 2020-January 22, 2021, SARS-CoV-2-infected index cases and their close contacts in schools were identified by school and public health officials. For in-school contacts, we assessed symptoms and offered SARS-CoV-2 RT-PCR testing; performed epidemiologic investigations and whole-genome sequencing to identify in-school transmission; and calculated secondary attack rate (SAR) by school setting (e.g., sports, elementary school classroom), index case role (i.e., staff, student), and index case symptomatic status. RESULTS: We identified 86 index cases and 1,119 contacts, 688 (63.1%) of whom received testing. Fifty-nine (8.7%) of 679 contacts tested positive; 15 (17.4%) of 86 index cases resulted in &amp;#8805;2 positive contacts. Among 55 persons testing positive with available symptom data, 31 (56.4%) were asymptomatic. Highest SAR were in indoor, high-contact sports settings (23.8%, 95% confidence interval [CI] 12.7, 33.3), staff meetings/lunches (18.2%, CI 4.5-31.8), and elementary school classrooms (9.5%, CI 6.5-12.5). SAR was higher for staff (13.1%, CI 9.0-17.2) versus student index cases (5.8%, CI 3.6-8.0) and for symptomatic (10.9%, CI 8.1-13.9) versus asymptomatic index cases (3.0%, CI 1.0-5.5). CONCLUSIONS: Indoor sports may pose a risk to the safe operation of in-person learning. Preventing infection in staff members, through measures that include COVID-19 vaccination, is critical to reducing in-school transmission. Because many positive contacts were asymptomatic, contact tracing should be paired with testing, regardless of symptoms.	2021		Clin. infect. dis					10.1093/cid/ciab332	1413	Gettings 2021
	#6936	SARS-CoV-2 transmission in different settings: Analysis of cases and close contacts from the Tablighi cluster in Brunei Darussalam	Liling, Chaw; Wee Chian, Koh; Sirajul Adli, Jamaludin; Lin, Naing; Mohammad Fathi, Alikhan; Justin, Wong			We report the transmission dynamics of SARS-CoV-2 across different settings from the initial COVID-19 cluster in Brunei, arisen from 19 attendees at the Malaysian Tablighi Jamaat gathering and resulted in 52 locally transmitted cases. Highest non-primary attack rates(ARs) were observed at a subsequent local religious gathering (14.8% [95%CI: 7.1,27.7]) and in the household (10.6% [95%CI: 7.3,15.1]. Household ARs of symptomatic cases were higher (14.4% [95%CI: 8.8,19.9]) than asymptomatic (4.4% [95%CI: 0.0,10.5]) or presymptomatic cases (6.1% [95%CI: 0.3,11.8]). Low ARs (&lt;1%) were observed for workplace and social settings. Our analysis highlights that SARS-CoV-2 transmission varies depending on environmental, behavioural and host factors. We identify red flags of potential super-spreading events, namely densely populated gatherings for prolonged periods in enclosed settings, presence of individuals with recent travel history, and group behaviours such as communal eating, sleeping and sharing of personal hygiene facilities. We propose differentiated testing strategies that account for transmission risk. Article summary lineWe highlight the variability of SARS-CoV-2 transmission across different settings, identify settings at highest risk, and characterize the role of environmental, behavioural, and host factors in driving SARS-CoV-2 transmission.	2020								5500	Liling 2020
	#6937	SARS-CoV-2 Transmission in Educational Settings During an Early Summer Epidemic Wave in Luxembourg	JoÃ«l, Mossong; Laurent, Mombaerts; Lisa, Veiber; Jessica, Pastore; Gwenaelle, LeCoroller; Michael, Schnell; Silvana, M. D. Masi; Laetitia, Huiart; Paul, Wilmes			Background: The role of schools and children in the transmission of SARS-CoV-2 remains to be determined. Following a first wave in spring and gradual easing of lockdown, Luxembourg experienced an early second epidemic wave before the start of summer school holidays on 15th July. This provided the opportunity to study the role of school-age children and school settings in SARS-CoV-2 transmission. More specifically, we compared the incidence in school-age children, teachers and the general working population, and estimated the number of secondary transmissions occurring at schools using contact tracing data. Findings: While SARS-CoV-2 incidence was much higher in adults aged 20 and above than in children aged 0 to 19 during the first wave in spring, no significant difference was found during the second wave in early summer. The incidence during the second wave was similar for pupils, teachers and the general working population. Based on a total of 424 reported confirmed COVID-19 cases in school-age children and teachers, we estimate that 179 index cases caused 49 secondary transmissions in schools. While some small clusters of mainly student-to-student transmission within the same class were identified, we did not observe any large outbreaks with multiple generations of infection. Interpretation: Transmission of SARS-CoV-2 within Luxembourg schools was limited during the early summer epidemic wave in 2020. Precautionary measures including physical distancing as well as easy access to testing, systematic contact tracing appears to have been successful in mitigating transmission within educational settings. Funding Statement: LV is supported by the Luxembourg National Research Fund grant COVID-19/2020- 1/14701707/REBORN, LM is supported by Luxembourg National Research Fund grant COVID19/14863306/PREVID, PW is supported by the European Research Council (ERC-CoG 863664). Declaration of Interests: No competing interests. Ethics Approval Statement: The Health Directorate has the legal permission to process patient confidential information for national surveillance of communicable diseases in general and contact tracing for the COVID-19 pandemic and individual patient consent is not required.	2020		SSRN					10.2139/ssrn.3696896	7487	JoÃ«l 2020
	#6938	SARS-CoV-2 transmission in educational settings during an early summer epidemic wave in Luxembourg, 2020	Mossong, JoÃ«l; Mombaerts, Laurent; Veiber, Lisa; Pastore, Jessica; Coroller, GwenaÃ«lle Le; Schnell, Michael; Masi, Silvana; Huiart, Laetitia; Wilmes, Paul			BACKGROUND: Following a first wave in spring and gradual easing of lockdown, Luxembourg experienced an early second epidemic wave of SARS-CoV-2 before the start of summer school holidays on 15th July. This provided the opportunity to investigate the role of school-age children and school settings for transmission. METHODS: We compared the incidence of SARS-CoV-2 in school-age children, teachers and the general working population in Luxembourg during two epidemic waves: a spring wave from March-April 2020 corresponding to general lockdown with schools being closed and May-July 2020 corresponding to schools being open. We assessed the number of secondary transmissions occurring in schools between May and July 2020 using routine contact tracing data. RESULTS: During the first wave in March-April 2020 when schools were closed, the incidence in pupils peaked at 28 per 100,000, while during the second wave in May-July 2020 when schools were open, incidence peaked 100 per 100,000. While incidence of SARS-CoV-2 was higher in adults than in children during the first spring wave, no significant difference was observed during the second wave in early summer. Between May and July 2020, we identified a total of 390 and 34 confirmed COVID-19 cases among 90,150 school-age children and 11,667 teachers, respectively. We further estimate that 179 primary cases caused 49 secondary cases in schools. While some small clusters of mainly student-to-student transmission within the same class were identified, we did not observe any large outbreaks with multiple generations of infection. CONCLUSIONS: Transmission of SARS-CoV-2 within Luxembourg schools was limited during an early summer epidemic wave in 2020. Precautionary measures including physical distancing as well as easy access to testing, systematic contact tracing appears to have been successful in mitigating transmission within educational settings.	2021		BMC Infect Dis	21	1	417-417		10.1186/s12879-021-06089-5	1204	Mossong 2021	EmmaY Yu (2021-10-19 04:52:52)(Screen): '179 primary cases caused 49 secondary cases in schools';
	#6939	SARS-CoV-2 transmission in intercollegiate athletics not fully mitigated with daily antigen testing	Gage Kahl, Moreno; Katarina, M. Braun; Ian, W. Pray; Hannah, E. Seagaloff; Ailam, Lim; Keith, Poulsen; Jonathan, Meiman; James, Borchers; Ryan, P. Westergaard; Michael, K. Moll; Thomas, Friedrich; David, H. O.; Connor			BackgroundHigh frequency, rapid turnaround SARS-CoV-2 testing continues to be proposed as a way of efficiently identifying and mitigating transmission in congregate settings. However, two SARS-CoV-2 outbreaks occurred among intercollegiate university athletic programs during the fall 2020 semester despite mandatory directly observed daily antigen testing. MethodsDuring the fall 2020 semester, athletes and staff in both programs were tested daily using Quidels Sofia SARS Antigen Fluorescent Immunoassay (FIA), with positive antigen results requiring confirmatory testing with real-time reverse transcription polymerase chain reaction (RT-PCR). We used genomic sequencing to investigate transmission dynamics in these two outbreaks. ResultsIn Outbreak 1, 32 confirmed cases occurred within a university athletics program after the index patient attended a meeting while infectious despite a negative antigen test on the day of the meeting. Among isolates sequenced from Outbreak 1, 24 (92%) of 26 were closely related, suggesting sustained transmission following an initial introduction event. In Outbreak 2, 12 confirmed cases occurred among athletes from two university programs that faced each other in an athletic competition despite receiving negative antigen test results on the day of the competition. Sequences from both teams were closely related and unique from strains circulating in the community, suggesting transmission during intercollegiate competition. ConclusionsThese findings suggest that antigen testing alone, even when mandated and directly observed, may not be sufficient as an intervention to prevent SARS-CoV-2 outbreaks in congregate settings, and highlights the importance of supplementing serial antigen testing with appropriate mitigation strategies to prevent SARS-CoV-2 outbreak in congregate settings. SummaryHigh frequency, rapid turnaround SARS-CoV-2 testing continues to be proposed as a way of efficiently identifying and mitigating transmission in congregate settings. However, here we describe two SARS-CoV-2 outbreaks occurred among intercollegiate university athletic programs during the fall 2020 semester.	2021								1896	GageKahl 2021
	#6940	SARS-CoV-2 transmission in K-12 schools in the Vancouver Coastal Health Region: a descriptive epidemiologic study	Diana, Bark; Nalin, Dhillon; Martin, St-Jean; Brooke, Kinniburgh; Geoff, McKee; Alexandra, Choi			BackgroundThere is an urgent need to assess the role of schools in the spread of SARS-CoV-2 in Canada to inform public health measures. We describe the epidemiology of SARS-CoV-2 infection in students and staff in the Vancouver Coastal Health (VCH) region in the first three months of the 2020/2021 academic year, and examine the extent of transmission in schools. MethodsThis descriptive epidemiologic study using contact tracing data included all SARS-CoV-2 cases reported to VCH between September 10 and December 18, 2020 who worked in or attended K-12 schools in-person. Case and cluster characteristics were described. ResultsThere were 699 school staff and student cases during the study period, for an incidence of 55 cases per 10,000 population, compared to 73 per 10,000 population in all VCH residents. Among VCH resident staff and student cases, 53% were linked to a household case/cluster, &lt;1.5% were hospitalized and there were no deaths. Out of 699 cases present at school, 26 clusters with school-based transmission resulted in 55 secondary cases. Staff members accounted for 54% of index cases (14/26) while comprising 14% of the school population. Among clusters, 88% had fewer than 4 secondary cases. InterpretationCOVID-19 incidence in the school population was lower than that of the general population. There were no deaths and severe disease was rare. School-based transmissions of SARS-CoV-2 were uncommon and clusters were small. Our results support the growing body of evidence that schools do not play a major role in the spread of SARS-CoV-2.	2021								1104	Diana 2021
	#6941	SARS-CoV-2 transmission in kindergarten to grade 12 schools in the Vancouver Coastal Health region: a descriptive epidemiologic study	Bark, Diana; Dhillon, Nalin; St-Jean, Martin; Kinniburgh, Brooke; McKee, Geoff; Choi, Alexandra			BACKGROUND: There is an urgent need to assess the role of schools in the spread of SARS-CoV-2 in Canada to inform public health measures. We describe the epidemiology of SARS-CoV-2 infection among students and staff in the Vancouver Coastal Health (VCH) region in the first 3 months of the 2020/2021 academic year, and examine the extent of transmission in schools. METHODS: This descriptive epidemiologic study using contact tracing data included individuals aged 5 years and older with SARS-CoV-2 infection, reported between Sept. 10 and Dec. 18, 2020, who worked in or attended kindergarten to grade 12 (K-12) schools in person in the VCH region. We described case and cluster characteristics and reported the number of school-based transmissions. RESULTS: During the study period, 699 cases of SARS-CoV-2 infection were reported (55 cases per 10 000 VCH school population). Among cases in VCH resident staff and students, 52.5% (354/674) were linked to a household case or cluster; less than 1.5% (&lt; 10) of infected individuals were hospitalized and none died. Out of 699 cases present at school, 26 clusters with school-based transmission resulted in 55 secondary cases. Staff members accounted for 53.8% of index cases (14/26) while making up 14.3% of the school population (17 742/123 647). Among clusters, 88.5% (23) had fewer than 4 secondary cases. INTERPRETATION: In our population during the study period, there were no deaths and severe disease was rare; furthermore, school-based SARS-CoV-2 transmissions were uncommon and clusters were small. Our results, which relate primarily to symptomatic disease, support the growing body of evidence that schools likely did not play a major role in SARS-CoV-2 spread in 2020.	2021		CMAJ Open	9	3	E810-E817		10.9778/cmajo.20210106	123	Bark 2021
	#6942	SARS-CoV-2 transmission risk from asymptomatic carriers: Results from a mass screening programme in Luxembourg	Wilmes, Paul Zimmer Jacques Schulz Jasmin Glod Frank Veiber Lisa Mombaerts Laurent Rodrigues Bruno Aalto Atte Pastore Jessica Snoeck Chantal J.; Ollert, Markus Fagherazzi Guy Mossong JoÃ«l Goncalves Jorge Skupin Alexander Nehrbass Ulf			Background To accompany the lifting of COVID-19 lockdown measures, Luxembourg implemented a mass screening (MS) programme. The first phase coincided with an early summer epidemic wave in 2020. Methods rRT-PCR-based screening for SARS-CoV-2 was performed by pooling of samples. The infrastructure allowed the testing of the entire resident and cross-border worker populations. The strategy relied on social connectivity within different activity sectors. Invitation frequencies were tactically increased in sectors and regions with higher prevalence. The results were analysed alongside contact tracing data. Findings The voluntary programme covered 49% of the resident and 22% of the cross-border worker populations. It identified 850 index cases with an additional 249 cases from contact tracing. Over-representation was observed in the services, hospitality and construction sectors alongside regional differences. Asymptomatic cases had a significant but lower secondary attack rate when compared to symptomatic individuals. Based on simulations using an agent-based SEIR model, the total number of expected cases would have been 42Â·9% (90% CI [-0Â·3, 96Â·7]) higher without MS. Mandatory participation would have resulted in a further difference of 39Â·7% [19Â·6, 59Â·2]. Interpretation Strategic and tactical MS allows the suppression of epidemic dynamics. Asymptomatic carriers represent a significant risk for transmission. Containment of future outbreaks will depend on early testing in sectors and regions. Higher participation rates must be assured through targeted incentivisation and recurrent invitation. Funding This project was funded by the Luxembourg Ministries of Higher Education and Research, and Health.	2021		The Lancet Regional Health - Europe	4		100056-100056		10.1016/j.lanepe.2021.100056	1949	Wilmes 2021
	#6943	SARS-CoV-2 Transmission Risk to Household and Family Contacts by Vaccinated Healthcare Workers	PratÃ², Simone; Paladino, Maria Emilia; Riva, Michele Augusto; Deni, Matteo; Belingheri, Michael				2021		J Occup Environ Med	63	7	e474-e476		10.1097/JOM.0000000000002238	652	PratÃ² 2021
	#6947	SARS-CoV-2 vaccine breakthrough infections are asymptomatic or mildly symptomatic and are infrequently transmitted	Francesca, Rovida; Irene, Cassaniti; Stefania, Paolucci; Elena, Percivalle; Antonella, Sarasini; Antonio, Piralla; Federica, Giardina; Jose Camilla, Sammartino; Alessandro, Ferrari; Federica, Bergami; Alba, Muzzi; Viola, Novelli; Alessandro, Meloni; Anna Maria, Grugnetti; Giuseppina, Grugnetti; Claudia, Rona; Marinella, Daglio; Carlo, Marena; Antonio, Triarico; Daniele, Lilleri; Fausto, Baldanti			Vaccine breakthrough SARS-CoV-2 infection was monitored in 3694 healthcare workers receiving 2 doses of BNT162b2. SARS-CoV2 infection was detected in 33 subjects, with a 3-months cumulative incidence of 0.90% and 0.42% in SARS-CoV-2-naive and experienced subjects, respectively. Vaccine protection was 87% in naive and 94% in experienced subjects when compared with a pre-vaccination control group. The infection was mildly symptomatic in 16 (48%) and asymptomatic in 17 (52%) subjects. Virus isolation was positive in 7/13 (54%) symptomatic and 4/8 (50%) asymptomatic subjects tested, and B.1.1.7 lineage was detected in all subjects. Antibody and T-cell responses were not reduced in subjects with breakthrough infection. Evidence of virus transmission, determined by contact tracing, was observed in two (6.1%) cases. This real-world data confirm the protective effect of BNT162b2 vaccine. A triple antigenic exposure, as occurring in experienced subjects, may confer a higher protection. Virus transmission from vaccinated subjects is infrequent.	2021								632	Francesca 2021
	#6948	SARS-CoV-2 variant B.1.1.7 susceptibility and infectiousness of children and adults deduced from investigations of childcare centre outbreaks, Germany, 2021	Loenenbach, Anna; Markus, Inessa; Lehfeld, Ann-Sophie; An der Heiden, Matthias; Haas, Walter; Kiegele, Maya; Ponzi, AndrÃ©; Unger-Goldinger, Barbara; Weidenauer, Cornelius; Schlosser, Helen; Beile, Alexander; Buchholz, Udo			We investigated three SARS-CoV-2 variant B.1.1.7 childcare centre and related household outbreaks. Despite group cohorting, cases occurred in almost all groups, i.e. also among persons without close contact. Children&#039;s secondary attack rates (SAR) were similar to adults (childcare centres: 23% vs 30%; p = 0.15; households: 32% vs 39%; p = 0.27); child- and adult-induced household outbreaks also led to similar SAR. With the advent of B.1.1.7, susceptibility and infectiousness of children and adults seem to converge. Public health measures should be revisited accordingly.	2021		Euro surveill	26	21			10.2807/1560-7917.ES.2021.26.21.2100433	971	Loenenbach 2021
	#6998	The second wave of COVID-19 in a tourist hotspot in Vietnam	Nong, Vuong Minh; Le Thi Nguyen, Quyen; Doan, Tra Thu; Van Do, Thanh; Nguyen, Tuan Quang; Dao, Co Xuan; Thi Nguyen, Trang Huyen; Do, Cuong Duy				2021		J. travel med	28	2			10.1093/jtm/taaa174	3858	Nong 2021	EmmaY Yu (2021-10-20 04:48:20)(Screen): 'when in doubt, click yes';
	#7002	Secondary Attack Rate and Family Clustering of Severe Acute Respiratory Syndrome Coronavirus 2 (SARS-CoV-2) Infection in Children of Healthcare Workers With Confirmed Coronavirus Disease 2019 (COVID-19)	Ladhani, Shamez N.; Andrews, Nick; Aiano, Felicity; Baawuah, Frances; Amin-Chowdhury, Zahin; Brown, Kevin E.; Amirthalingam, Gayatri; Ramsay, Mary E.; Waterfield, Thomas			We measured serum SARS-CoV-2 antibodies in 215 children of healthcare workers to estimate secondary attack rates. Twenty-one families had a parent with confirmed COVID-19. There was strong evidence of family clustering (PÃ¢Â€Â…&lt;Ã¢Â€Â….001): 20/21 (95.2%) children were seropositive in 9 families and none of 23 children in 12 other families.	2021		Clin Infect Dis	73	1	e260-e263		10.1093/cid/ciaa1737	625	Ladhani 2021
	#7003	Secondary attack rate and superspreading events for SARS-CoV-2	Liu, Yang; Eggo, Rosalind M.; Kucharski, Adam J.				2020		Lancet	395	10227	e47-e47		10.1016/S0140-6736(20)30462-1	6165	Liu 2020
	#7004	Secondary attack rate in household contacts of COVID-19 Paediatric index cases: a study from Western India	Shah, Komal; Kandre, Yogini; Mavalankar, Dileep			BACKGROUND: Role of pediatric cases in secondary transmission of COVID-19 is not well understood. We aim to study secondary attack rate (SAR) of COVID-19 in household contacts of pediatric index cases from Gujarat, Western Indian state. METHODS: For this cross-sectional study, details of 2412 paediatric patients were collected from Government records. Through stratified random sampling 10% (nÂ =Â 242) of the patients were selected for the study and were telephonically contacted for obtaining the details of household secondary infection; 72 pediatric index cases having 287 household contacts were included in the study. RESULTS: The SAR in household contacts of pediatric index cases was 1.7% (95% CI: 0.74-4%). Majority of the index cases were males (94.4%) with 66% of the patients being admitted at various hospitals and isolation facilities (45%); 37% were home quarantine. Of 72, 50 (74%) cases were aged between 12 and 18Â years. The family size of the index cases causing secondary infection was comparatively larger than index cases without secondary household infection (6.75Â Â±Â 2.3 versus 4.9Â Â±Â 1.9; PÂ =Â 0.034). CONCLUSIONS: The household SAR from pediatric patients is low and is closely associated with the family size of the index cases. Hence, home quarantine should be advocated in smaller families with appropriate isolation facilities.	2021		J Public Health (Oxf)	43	2	243-245		10.1093/pubmed/fdaa269	2507	Shah 2021
	#7005	Secondary attack rate of COVID 19, Kerala	Anitha, S. S.			&lt;h2&gt;Intervention:&lt;/h2&gt;Control Intervention1: NIL: Not Applicable&lt;br&gt;&lt;br&gt;&lt;br&gt;&lt;h2&gt;PrimaryÂ outcome:&lt;/h2&gt;Secondary attack rate of COVID 19Timepoint: 4 weeks&lt;br&gt;&lt;br&gt;&lt;h2&gt;Criteria:&lt;/h2&gt;Inclusion criteria: Primary contacts of COVID 19 cases admitted in tertiary care center&lt;br&gt;&lt;br&gt;Exclusion criteria: In situations where contact tracing cannot be completed, such COVID 19 cases will not be included for calculating Secondary attack rate.	2020								4362	Anitha 2020	EmmaY Yu (2021-10-12 04:03:10)(Screen): Primary outcome = Secondary attack rate of COVID 19 in 4 weeks in a tertiary care center.;
	#7006	Secondary attack rate of COVID-19 in household contacts in the Winnipeg Health Region, Canada	Wilkinson, Krista; Chen, Xuan; Shaw, Souradet			OBJECTIVES: Understanding important transmission parameters, such as secondary attack rates, can help inÂ strategizing, prioritizing, and planning interventions to curb morbidity and mortality due to COVID-19. Early reports suggest the risk of transmission of SARS-CoV-2 (the pathogen that causes COVID-19 disease) is high among household contacts of cases. The purpose of this analysis was to determine the household transmissibility of SARS-CoV-2 in residents of the Winnipeg Health Region. METHODS: We extracted information on COVID-19 cases and their household contacts from the regional public health surveillance database and used this dataset to calculate secondary attack rates. RESULTS: We included 381 individuals from 102 unique households (102 primary cases and 279 household contacts). A total of 41 contacts from 25 households became secondary cases in the 14Â days since last unprotected exposure to the primary case, resulting in a secondary attack rate of 14.7% (95% CI: 10.5-18.8). CONCLUSION: Household transmission of SARS-CoV-2 has been an important contributor to the local COVID-19 epidemic.	2021		Can J Public Health	112	1	2021-12-16		10.17269/s41997-020-00451-x	2079	Wilkinson 2021
	#7007	Secondary Transmission of Coronavirus Disease from Presymptomatic Persons, China	Zhang, Weiwei; Cheng, Weibin; Luo, Lei; Ma, Yu; Xu, Conghui; Qin, Pengzhe; Zhang, Zhoubin			We explored the secondary attack rate in different types of contact with persons presymptomatic for coronavirus disease (COVID-19). Close contacts who lived with or had frequent contact with an index case-patient had a higher risk for COVID-19. Our findings provide population-based evidence for transmission from persons with presymptomatic COVID-19 infections.	2020		Emerg Infect Dis	26	8	1924-1926		10.3201/eid2608.201142	5225	Zhang 2020
	#7008	Secondary transmission of SARS-CoV-2 in educational settings in Northern Italy from September 2020 to April 2021: a population-based study	Olivera, Djuric; Elisabetta, Larosa; Mariateresa, Cassinadri; Silvia, Cilloni; Eufemia, Bisaccia; Davide, Pepe; Massimo, Vicentini; Francesco, Venturelli; Laura, Bonvicini; Paolo Giorgi, Rossi; Patrizio, Pezzotti; Alberto Mateo, Urdiales; Emanuela, Bedeschi; Reggio Emilia Covid-19 Working, Group			BackgroundWe aimed to quantify the risk of transmission of SARS-CoV-2 in the school setting by type of school, characteristics of the index case and calendar period in the Reggio Emilia province (RE), Italy, from school reopening in September 2020 until the beginning of April 2021. The secondary aim was to estimate the promptness of contact tracing. MethodsA population-based analysis of surveillance data of all COVID-19 cases occurring in RE, Italy, from September 1, 2020, to April 4th, 2021, for which a school contact and/or exposure was suspected. Indicator of the delay in contact tracing was computed as the time elapsed since positivity of the index case and the date on which the swab for classmates was scheduled (or most were scheduled). ResultsOverall, 30,426 and 13,571 contacts among classmates and teachers/staff, respectively, were identified and received recommendation for testing; 43,414 (98.7%) performed the test. Secondary transmission occurred in about 40% of the investigated classes, and the overall secondary case attack rate was 4%, slightly higher when the index case was a teacher, but with almost no differences by type of school and stable during the study period. Promptness of contact tracing increased during the study period, reducing the time from index case identification and testing of contacts from 7 to 3 days, as well the ability to identify possible source of infection in the index case (from 42% in September/October, to 22% in November, to 50% in December-April). ConclusionsDespite the spread of the Alpha variant during the study period in RE, the secondary case attack rate remained stable from school reopening in September 2020 until the beginning of April 2021.	2021								76	Olivera 2021
	#7009	The secondary transmission pattern of COVID-19 based on contact tracing in Rwanda	Semakula, Muhammed; Niragire, FranÃ‡ois; Umutoni, Angela; Nsanzimana, Sabin; Ndahindwa, Vedaste; Rwagasore, Edison; Nyatanyi, Thierry; Remera, Eric; Faes, Christel			INTRODUCTION: COVID-19 has shown an exceptionally high spread rate across and within countries worldwide. Understanding the dynamics of such an infectious disease transmission is critical for devising strategies to control its spread. In particular, Rwanda was one of the African countries that started COVID-19 preparedness early in January 2020, and a total lockdown was imposed when the country had only 18 COVID-19 confirmed cases known. Using intensive contact tracing, several infections were identified, with the majority of them being returning travellers and their close contacts. We used the contact tracing data in Rwanda for understanding the geographic patterns of COVID-19 to inform targeted interventions. METHODS: We estimated the attack rates and identified risk factors associated to COVID-19 spread. We used Bayesian disease mapping models to assess the spatial pattern of COVID-19 and to identify areas characterised by unusually high or low relative risk. In addition, we used multiple variable conditional logistic regression to assess the impact of the risk factors. RESULTS: The results showed that COVID-19 cases in Rwanda are localised mainly in the central regions and in the southwest of Rwanda and that some clusters occurred in the northeast of Rwanda. Relationship to the index case, being male and coworkers are the important risk factors for COVID-19 transmission in Rwanda. CONCLUSION: The analysis of contact tracing data using spatial modelling allowed us to identify high-risk areas at subnational level in Rwanda. Estimating risk factors for infection with SARS-CoV-2 is vital in identifying the clusters in low spread of SARS-CoV-2 subnational level. It is imperative to understand the interactions between the index case and contacts to identify superspreaders, risk factors and high-risk places. The findings recommend that self-isolation at home in Rwanda should be reviewed to limit secondary cases from the same households and spatiotemporal analysis should be introduced in routine monitoring of COVID-19 in Rwanda for policy making decision on real time.	2021			6	6			10.1136/bmjgh-2020-004885	844	Semakula 2021
	#7012	Secure Health Care Workers' Health and Safety Methodically During COVID-19 Epidemic in Taiwan	Chen, H. C.; Chen, M. H.; Shen, C. W.; Hsieh, M. H.; Wu, L. K.; Chen, L. C.; Cheng, T. J.; Chen, L. S.; Tsai, J. R.; Hsiao, S. H.			The aim of this article is to assess the effectiveness of 3 measures of COVID-19 (coronavirus disease) containment for securing health care workers' (HCWs) safety and health at 5 medical university-affiliated hospitals in Taiwan. Three measures were to enforce the reporting of HCWs with unknown fever, acute respiratory illness, and other symptoms; to conduct ongoing surveillance to obtain early warning of potential contagion exposure; and to perform epidemiological investigation and outbreak management. A 17-week surveillance data were collected, 374 (6.17%) HCWs with unknown fever or acute respiratory infection symptoms detected by online body temperature surveillance system were reported, there were no cases of nosocomial infection of COVID-19 among HCWs. Via contact tracing and reporting system, 133 (2.19%) HCWs reported footprints in different epidemic events, but no HCWs were infected. No onward transmission to HCWs occurred after containment measures were formulated. Integrated measures of surveillance, managing epidemic transmission chain, and encouraging individual responsibility have been effective approaches among HCWs in the ongoing COVID-19 epidemic. Despite the absence of ongoing local transmission, vigilance and compliance must be maintained to prevent spread of health care-associated infections in all areas and in social mingling among HCWs outside hospitals. These 3 methodical measures secured HCWs' health and safety successfully and preserved health care delivery continuously.	2020		Asia-Pacific journal of public health			1.01e+15		10.1177/1010539520963629	8287	Chen 2020
	#7042	Serial Interval and Generation Interval for Imported and Local Infectors, Respectively, Estimated Using Reported Contact-Tracing Data of COVID-19 in China	Li, M.; Liu, K.; Song, Y.; Wang, M.; Wu, J.			The emerging virus, COVID-19, has caused a massive outbreak worldwide. Based on the publicly available contact-tracing data, we identified 509 transmission chains from 20 provinces in China and estimated the serial interval (SI) and generation interval (GI) of COVID-19 in China. Inspired by different possible values of the time-varying reproduction number for the imported cases and the local cases in China, we divided all transmission events into three subsets: imported (the zeroth generation) infecting 1st-generation locals, 1st-generation locals infecting 2nd-generation locals, and other transmissions among 2+. The corresponding SI (GI) is respectively denoted as SI 1 0 ( GI 1 0 ), SI 2 1 ( GI 2 1 ), and SI 3 + 2 + ( GI 3 + 2 + ). A Bayesian approach with doubly interval-censored likelihood is employed to fit the distribution function of the SI and GI. It was found that the estimated SI 1 0 = 6 . 52 Â ( 95 % Â CI : 5 . 96 - 7 . 13 ) , SI 2 1 = 6 . 01 Â ( 95 % CI : 5 . 44 - 6 . 64 ) , SI 3 + 2 + = 4 . 39 Â ( 95 % Â CI : 3 . 74 - 5 . 15 ) , and GI 1 0 = 5 . 47 Â ( 95 % Â CI : 4 . 57 - 6 . 45 ) , GI 2 1 = 5 . 01 Â ( 95 % Â CI : 3 . 58 - 7 . 06 ) , GI 3 + 2 + = 4 . 25 Â ( 95 % Â CI : 2 . 82 - 6 . 23 ) . Thus, overall both SI and GI decrease when generation increases.	2020		Frontiers in public health	8		577431		10.3389/fpubh.2020.577431	7870	Li 2020
	#7043	Serial interval and generation interval for respectively the imported and local infectors estimated using reported contact-tracing data of COVID-19 in China	Menghui, Li; Kai, Liu; Yukun, Song; Ming, Wang; Jinshan, Wu			BackgroundsThe emerging virus, COVID-19, has caused a massive out-break worldwide. Based on the publicly available contact-tracing data, we identified 337 transmission chains from 10 provinces in China and estimated the serial interval (SI) and generation interval (GI) of COVID-19 in China. MethodsInspired by possibly different values of the time-varying reproduction number for the imported cases and the local cases in China, we divided all transmission events into three subsets: imported (the zeroth generation) infecting 1st-generation locals, 1st-generation locals infecting 2nd-generation locals, and others transmissions among 2+ generations. The corresponding SI (GI) is respec-tively denoted as [Formula], and [Formula]. A Bayesian approach with doubly interval-censored likelihood is employed to fit the lognormal, gamma, and Weibull distribution function of the SI and GI using the identified 337 transmission chains. FindingsIt is found that the estimated [Formula], and [Formula], thus overall both SI and GI decrease when generation increases.	2020								5770	Menghui 2020
	#7045	Serial interval and time-varying reproduction number estimation for COVID-19 in western Iran	Najafi, F.; Izadi, N.; Hashemi-Nazari, S. S.; Khosravi-Shadmani, F.; Nikbakht, R.; Shakiba, E.			There is no report on the serial interval (SI) of coronavirus disease 2019 (COVID-19) in Iran, the present report aims to estimate the SI and time-varying R of COVID-19 in western Iran. In this study, there were 1477 confirmed, probable and suspected cases of severe acute respiratory syndrome coronavirus 2 for Kermanshah from 22 February to 9 April. The close contacts of the confirmed cases were identified using telephone follow up of patients and their contacts. The SI distribution was used as an alternative. We fitted different models using the clinical onset dates of patients with their close contact (infectorâ€“infectee). Also, we applied a â€˜serial interval from sampleâ€™ approach as a Bayesian methodology for estimating reproduction number. From 22 February to 29 March, 247 COVID-19 cases were confirmed by RT-PCR. Close contact between 21 patients (21 infectorâ€“infectee pairs), including 12 primary cases and 21 secondary cases, was confirmed. The mean and standard deviation of the SI were estimated as 5.71 and 3.89 days. The R varied from 0.79 to 1.88 for a 7-day time-lapse and ranged from 0.92 to 1.64 for a 14-day time-lapse on raw data. Also, the R varied from 0.83 to 1.84 for 7-day time-lapse and from 0.95 to 1.54 for a 14-day time-lapse using moving average data, respectively. It can be concluded that the low reproduction number for COVID-19 in Kermanshah province is an indication of the effectiveness of preventive and interventive programmes such as quarantine and isolation. Consequently, continuing these preventive measures is highly recommended.	2020		New Microbes and New Infections	36				10.1016/j.nmni.2020.100715	9020	Najafi 2020
	#7047	The Serial Interval of COVID-19 in Korea: 1,567 Pairs of Symptomatic Cases from Contact Tracing	Hong, Kwan; Yum, Sujin; Kim, Jeehyun; Chun, Byung Chul			Although coronavirus disease 2019 (COVID-19) is an ongoing pandemic, the mean serial interval was measured differently across nations. Through the Korean national COVID-19 contact tracing system, we were able to investigate personal contacts in all symptomatic cases in Korea from January 20 to August 3, 2020. The mean serial interval was calculated by the duration between the symptom onset of the infector and infectee, and became shorter after the case definition changed to include not-imported cases in Korea on February 20, 2020. The mean serial interval before and after this fifth case definition was 6.12 and 3.93 days based on the infectors&#039; symptom onset date, respectively, and 4.02 days in total with the median of 3 days. Older age and women lead to longer serial intervals.	2020		J Korean Med Sci	35	50	e435-e435		10.3346/jkms.2020.35.e435	2758	Hong 2020
	#7048	Serial interval of SARS-CoV-2 was shortened over time by nonpharmaceutical interventions	Ali, Sheikh Taslim; Wang, Lin; Lau, Eric H. Y.; Xu, Xiao-Ke; Du, Zhanwei; Wu, Ye; Leung, Gabriel M.; Cowling, Benjamin J.			Studies of novel coronavirus disease 2019 (COVID-19), which is caused by severe acute respiratory syndrome coronavirus 2 (SARS-CoV-2), have reported varying estimates of epidemiological parameters, including serial interval distributions-i.e., the time between illness onset in successive cases in a transmission chain-and reproduction numbers. By compiling a line-list database of transmission pairs in mainland China, we show that mean serial intervals of COVID-19 shortened substantially from 7.8 to 2.6 days within a month (9 January to 13 February 2020). This change was driven by enhanced nonpharmaceutical interventions, particularly case isolation. We also show that using real-time estimation of serial intervals allowing for variation over time provides more accurate estimates of reproduction numbers than using conventionally fixed serial interval distributions. These findings could improve our ability to assess transmission dynamics, forecast future incidence, and estimate the impact of control measures.	2020		Science	369	6507	1106-1109		10.1126/science.abc9004	4532	Ali 2020	EmmaY Yu (2021-09-30 09:01:14)(Screen): "By compiling a line-list database of transmission pairs in mainland China";
	#7049	Serial interval, basic reproduction number and prediction of COVID-19 epidemic size in Jodhpur, India	Suman, Saurabh; Mahendra Kumar, Verma; Vaishali, Gautam; Akhil, Goel; Manoj Kumar, Gupta; Pankaj, Bhardwaj; Sanjeev, Misra			Background: Understanding the epidemiology of COVID19 is important for design of effective control measures at local level. We aimed to estimate the serial interval and basic reproduction number for Jodhpur, India and to use it for prediction of epidemic size for next one month. Methods: Contact tracing of SARSCoV2 infected individuals was done to obtain the serial intervals. Aggregate and instantaneous R0 values were derived and epidemic projection was done using R software v4.0.0. Results: From among 79 infector infectee pairs, the estimated median and 95 percentile values of serial interval were 5.98 days (95% CI 5.39 to 6.65) and 13.17 days (95% CI 11.27 to 15.57), respectively. The overall R0 value in the first 30 days of outbreak was 1.64 (95% CI 1.12 to 2.25) which subsequently decreased to 1.07 (95% CI 1.06 to 1.09). The instantaneous R0 value over 14 days window ranged from a peak of 3.71 (95% CI 1.85 -2.08) to 0.88 (95% CI 0.81 to 0.96) as on 24 June 2020. The projected COVID-19 case-load over next one month was 1881 individuals. Reduction of R0 from 1.17 to 1.085 could result in 23% reduction in projected epidemic size over the next one month. Conclusion: Aggressive testing, contact-tracing and isolation of infected individuals in Jodhpur district resulted in reduction of R0. Further strengthening of control measures could lead to substantial reduction of COVID19 epidemic size. A data-driven strategy was found useful in surge capacity planning and guiding the public health strategy at local level.	2020		medRxiv					10.1101/2020.07.03.20146167	8725	Suman 2020	EmmaY Yu (2021-10-20 04:47:36)(Screen): 'Contact tracing of SARSCoV2 infected individuals was done...';
	#7052	Serial Testing for SARS-CoV-2 and Virus Whole Genome Sequencing Inform Infection Risk at Two Skilled Nursing Facilities with COVID-19 Outbreaks - Minnesota, April-June 2020	Taylor, Joanne; Carter, Rosalind J.; Lehnertz, Nicholas; Kazazian, Lilit; Sullivan, Maureen; Wang, Xiong; Garfin, Jacob; Diekman, Shane; Plumb, Matthew; Bennet, Mary Ellen; Hale, Tammy; Vallabhaneni, Snigdha; Namugenyi, Sarah; Carpenter, Deborah; Turner-Harper, Darlene; Booth, Marcus; Coursey, E. John; Martin, Karen; McMahon, Melissa; Beaudoin, Amanda; Lifson, Alan; Holzbauer, Stacy; Reddy, Sujan C.; Jernigan, John A.; Lynfield, Ruth			SARS-CoV-2, the virus that causes coronavirus disease 2019 (COVID-19), can spread rapidly in high-risk congregate settings such as skilled nursing facilities (SNFs) (1). In Minnesota, SNF-associated cases accounted for 3,950 (8%) of 48,711 COVID-19 cases reported through July 21, 2020; 35% of SNF-associated cases involved health care personnel (HCP*), including six deaths. Facility-wide, serial testing in SNFs has been used to identify residents with asymptomatic and presymptomatic SARS-CoV-2 infection to inform mitigation efforts, including cohorting of residents with positive test results and exclusion of infected HCP from the workplace (2,3). During April-June 2020, the Minnesota Department of Health (MDH), with CDC assistance, conducted weekly serial testing at two SNFs experiencing COVID-19 outbreaks. Among 259 tested residents, and 341 tested HCP, 64% and 33%, respectively, had positive reverse transcription-polymerase chain reaction (RT-PCR) SARS-CoV-2 test results. Continued SARS-CoV-2 transmission was potentially facilitated by lapses in infection prevention and control (IPC) practices, up to 12-day delays in receiving HCP test results (53%) at one facility, and incomplete HCP participation (71%). Genetic sequencing demonstrated that SARS-CoV-2 viral genomes from HCP and resident specimens were clustered by facility, suggesting facility-based transmission. Residents and HCP working in SNFs are at risk for infection with SARS-CoV-2. As part of comprehensive COVID-19 preparation and response, including early identification of cases, SNFs should conduct serial testing of residents and HCP, maximize HCP testing participation, ensure availability of personal protective equipment (PPE), and enhance IPC practicesÂ† (4-5).	2020		MMWR Morb Mortal Wkly Rep	69	37	1288-1295		10.15585/mmwr.mm6937a3	3825	Taylor 2020	EmmaY Yu (2021-10-20 03:47:23)(Screen): 'two SNFs experiencing COVID-19 outbreaks';
	#7060	Serological and molecular findings during SARS-CoV-2 infection: the first case study in Finland, January to February 2020	Haveri, Anu; Smura, Teemu; Kuivanen, Suvi; Ã–sterlund, Pamela; Hepojoki, Jussi; Ikonen, Niina; PitkÃ¤paasi, Marjaana; Blomqvist, Soile; RÃ¶nkkÃ¶, Esa; Kantele, Anu; Strandin, Tomas; Kallio-Kokko, Hannimari; Mannonen, Laura; Lappalainen, Maija; Broas, Markku; Jiang, Miao; Siira, Lotta; Salminen, Mika; Puumalainen, Taneli; Sane, Jussi; Melin, Merit; Vapalahti, Olli; Savolainen-Kopra, Carita			The first case of coronavirus disease (COVID-19) in Finland was confirmed on 29 January 2020. No secondary cases were detected. We describe the clinical picture and laboratory findings 3-23 days since the first symptoms. The SARS-CoV-2/Finland/1/2020 virus strain was isolated, the genome showing a single nucleotide substitution to the reference strain from Wuhan. Neutralising antibody response appeared within 9 days along with specific IgM and IgG response, targeting particularly nucleocapsid and spike proteins.	2020		Euro surveill	25	11			10.2807/1560-7917.ES.2020.25.11.2000266	5974	Haveri 2020
	#7091	Settings of virus exposure and their implications in the propagation of transmission networks in a COVID-19 outbreak	Wong, N. S.; Lee, S. S.; Kwan, T. H.; Yeoh, E. K.			Background: Transmission dynamics of SARS-CoV-2 varied by the settings of virus exposure. Understanding the inter-relationship between exposure setting and transmission networks would provide a basis for informing public health control strategies. Methods: Surveillance and clinical data from the first wave of COVID-19 outbreaks in Hong Kong were accessed. Twelve exposure setting types were differentiated â€“ household, neighbourhood, eateries, entertainment, parties, shopping, personalised service, workplace, education, worship, healthcare, transport. Clustering was investigated followed by reconstructing the transmission cascades of clustered cases using social networking approach. Linked and unlinked cases were compared in statistical analyses. Findings: Between 23 January and 19 June 2020, 1128 cases were reported. Among 324 cases related to local transmission, 123 clusters comprising two or more epidemiologically linked cases were identified. Linked cases had lower Ct value (p &amp;lt; 0Â·001) than unlinked cases. Households accounted for 63% of all clusters with half as primary setting, while entertainment accounted for the highest number of primary setting transmission cases. There were altogether 19 cascades involving &amp;gt;1 exposure setting, with a median reproduction number of 3(IQR: 2â€“4), versus 1(IQR:1â€“2) for cascades involving a single setting (n = 36 cascades). The longest cascade featured a bar (entertainment) as primary setting, with propagation through 30 non-primary exposure settings from seven setting types, reflecting, propensity for widespread dispersion and difficulty in containment. Interpretation: There was marked heterogeneity in the characteristics of SARS-CoV-2 transmission cascades which differed by exposure setting. Network epidemiological analyses of transmission cascades can be applied as a risk assessment tool in decision-making for calibrating social distancing measures. Funding: Health and Medical Research Fund Â© 2020	2020		The Lancet Regional Health - Western Pacific	4				10.1016/j.lanwpc.2020.100052	1404	Wong 2020
Y	#7101	Severe Acute Respiratory Syndrome Coronavirus 2 (SARS-CoV-2) Setting-specific Transmission Rates: A Systematic Review and Meta-analysis	Thompson, Hayley A.; Mousa, Andria; Dighe, Amy; Fu, Han; Arnedo-Pena, Alberto; Barrett, Peter; Bellido-Blasco, Juan; Bi, Qifang; Caputi, Antonio; Chaw, Liling; De Maria, Luigi; Hoffmann, Matthias; Mahapure, Kiran; Ng, Kangqi; Raghuram, Jagadesan; Singh, Gurpreet; Soman, Biju; Soriano, Vicente; Valent, Francesca; Vimercati, Luigi; Wee, Liang En; Wong, Justin; Ghani, Azra C.; Ferguson, Neil M.	Review		BACKGROUND: Understanding the drivers of severe acute respiratory syndrome coronavirus 2 (SARS-CoV-2) transmission is crucial for control policies, but evidence of transmission rates in different settings remains limited. METHODS: We conducted a systematic review to estimate secondary attack rates (SARs) and observed reproduction numbers (Robs) in different settings exploring differences by age, symptom status, and duration of exposure. To account for additional study heterogeneity, we employed a beta-binomial model to pool SARs across studies and a negative-binomial model to estimate Robs. RESULTS: Households showed the highest transmission rates, with a pooled SAR of 21.1% (95% confidence interval [CI]:17.4-24.8). SARs were significantly higher where the duration of household exposure exceeded 5 days compared with exposure of &amp;#8804;5 days. SARs related to contacts at social events with family and friends were higher than those for low-risk casual contacts (5.9% vs 1.2%). Estimates of SARs and Robs for asymptomatic index cases were approximately one-seventh, and for presymptomatic two-thirds of those for symptomatic index cases. We found some evidence for reduced transmission potential both from and to individuals younger than 20 years of age in the household context, which is more limited when examining all settings. CONCLUSIONS: Our results suggest that exposure in settings with familiar contacts increases SARS-CoV-2 transmission potential. Additionally, the differences observed in transmissibility by index case symptom status and duration of exposure have important implications for control strategies, such as contact tracing, testing, and rapid isolation of cases. There were limited data to explore transmission patterns in workplaces, schools, and care homes, highlighting the need for further research in such settings.	2021		Clin Infect Dis	73	3	e754-e764		10.1093/cid/ciab100	327	Thompson 2021
	#7107	Severe Acute Respiratory Syndrome Coronavirus 2 Antibody Prevalence in Blood in a Large School Community Subject to a Coronavirus Disease 2019 Outbreak: A Cross-sectional Study	Torres, Juan Pablo; PiÃ±era, Cecilia; De La Maza, VerÃ³nica; Lagomarcino, Anne J.; Simian, Daniela; Torres, BÃ¡rbara; Urquidi, Cinthya; Valenzuela, MarÃ­a Teresa; Ryan, Miguel			BACKGROUND: A severe acute respiratory syndrome coronavirus 2 (SARS-CoV-2) outbreak affecting 52 people from a large school community in Santiago, Chile, was identified (12 March) 9 days after the first case in the country. We assessed the magnitude of the outbreak and the role students and staff played using self-administered antibody detection tests and a self-administered survey. METHODS: The school was closed on 13 March, and the entire community was placed under quarantine. We implemented a home-delivery, self-administered, immunoglobin (Ig) G/IgM antibody test and survey to a classroom-stratified sample of students and all staff from 4-19 May. We aimed to determine the overall seroprevalence rates by age group, reported symptoms, and contact exposure, and to explore the dynamics of transmission. RESULTS: The antibody positivity rates were 9.9% (95% confidence interval [CI], 8.2-11.8) for 1009 students and 16.6% (95% CI, 12.1-21.9) for 235 staff. Among students, positivity was associated with a younger age (PÃ¢Â€Â…=Ã¢Â€Â….01), a lower grade level (PÃ¢Â€Â…=Ã¢Â€Â….05), prior real-time polymerase chain reaction (RT-PCR) positivity (PÃ¢Â€Â…=Ã¢Â€Â….03), and a history of contact with a confirmed case (PÃ¢Â€Â…&lt;Ã¢Â€Â….001). Among staff, positivity was higher in teachers (PÃ¢Â€Â…=Ã¢Â€Â….01) and in those previously RT-PCR positive (PÃ¢Â€Â…&lt;Ã¢Â€Â….001). Excluding RT-PCR-positive individuals, antibody positivity was associated with fever in adults and children (PÃ¢Â€Â…=Ã¢Â€Â….02 and PÃ¢Â€Â…=Ã¢Â€Â….002, respectively), abdominal pain in children (PÃ¢Â€Â…=Ã¢Â€Â….001), and chest pain in adults (PÃ¢Â€Â…=Ã¢Â€Â….02). Within antibody-positive individuals, 40% of students and 18% of staff reported no symptoms (PÃ¢Â€Â…=Ã¢Â€Â….01). CONCLUSIONS: Teachers were more affected during the outbreak and younger children were at a higher risk for infection, likely because index case(s) were teachers and/or parents from the preschool. Self-administered antibody testing, supervised remotely, proved to be a suitable and rapid tool. Our study provides useful information for school reopenings.	2021		Clin Infect Dis	73	2	e458-e465		10.1093/cid/ciaa955	479	Torres 2021
Y	#7111	Severe Acute Respiratory Syndrome Coronavirus 2 Outbreak Related to a Nightclub, Germany, 2020	Muller, Nadine; Kunze, Mareike; Steitz, Fabienne; Saad, Neil J.; MÃ¼hlemann, Barbara; Beheim-Schwarzbach, JÃ¶rn I.; Schneider, Julia; Drosten, Christian; Murajda, Lukas; Kochs, Sandra; Ruscher, Claudia; Walter, Jan; Zeitlmann, Nadine; Corman, Victor M.	Preprint duplicate for #7112		We report an outbreak of coronavirus disease with 74 cases related to a nightclub in Germany in March 2020. Staff members were particularly affected (attack rate 56%) and likely caused sustained viral transmission after an event at the club. This outbreak illustrates the potential for superspreader events and corroborates current club closures.	2020		Emerg Infect Dis	27	2	645-648		10.3201/eid2702.204443	3078	Muller 2020
	#7112	Severe acute respiratory syndrome coronavirus 2 outbreak related to a Nightclub, Germany, 2020	Muller, N.; Kunze, M.; Steitz, F.; Saad, N. J.; MÃ¼hlemann, B.; Beheim-Schwarzbach, J. I.; Schneider, J.; Drosten, C.; Murajda, L.; Kochs, S.; Ruscher, C.; Walter, J.; Zeitlmann, N.; Corman, V. M.			We report an outbreak of coronavirus disease with 74 cases related to a nightclub in Germany in March 2020. Staff members were particularly affected (attack rate 56%) and likely caused sustained viral transmission after an event at the club. This outbreak illustrates the potential for superspreader events and corroborates current club closures.	2021		Emerging Infectious Diseases	27	2	645-648		10.3201/eid2702.204443	9618	Muller 2021
	#7113	Severe Acute Respiratory Syndrome Coronavirus 2 Shedding by Travelers, Vietnam, 2020	Le, T. Q. M.; Takemura, T.; Moi, M. L.; Nabeshima, T.; Nguyen, L. K. H.; Hoang, V. M. P.; Ung, T. H. T.; Le, T. T.; Nguyen, V. S.; Pham, H. Q. A.; Duong, T. N.; Nguyen, H. T.; Ngu, D. N.; Nguyen, C. K.; Morita, K.; Hasebe, F.; Dang, D. A.			We analyzed 2 clusters of 12 patients in Vietnam with seÃ‚vere acute respiratory syndrome coronavirus 2 infection during January-February 2020. Analysis indicated virus transmission from a traveler from China. One asymptomAÃ¢tic patient demonstrated virus shedding, indicating poÃ‚tential virus transmission in the absence of clinical signs and symptoms.	2020		Emerging Infectious Diseases	26	7	1624-1626		10.3201/eid2607.200591	9757	Le 2020
	#7115	Severe Acute Respiratory Syndrome Coronavirus 2 Transmission in Georgia, USA, February 1-July 13, 2020	Wang, Yuke; Siesel, Casey; Chen, Yangping; Lopman, Ben; Edison, Laura; Thomas, Michael; Adams, Carly; Lau, Max; Teunis, Peter F. M.			The serial interval and effective reproduction number for coronavirus disease (COVID-19) are heterogenous, varying by demographic characteristics, region, and period. During February 1-July 13, 2020, we identified 4,080 transmission pairs in Georgia, USA, by using contact tracing information from COVID-19 cases reported to the Georgia Department of Public Health. We examined how various transmission characteristics were affected by symptoms, demographics, and period (during shelter-in-place and after subsequent reopening) and estimated the time course of reproduction numbers for all 159 Georgia counties. Transmission varied by time and place but also by persons&#039; sex and race. The mean serial interval decreased from 5.97 days in February-April to 4.40 days in June-July. Younger adults (20-50 years of age) were involved in most transmission events occurring during or after reopening. The shelter-in-place period was not long enough to prevent sustained virus transmission in densely populated urban areas connected by major transportation links.	2021		Emerg. infect. dis	27	10			10.3201/eid2710.210061	202	Wang 2021
	#7116	Severe Acute Respiratory Syndrome Coronavirus 2 Transmission in Intercollegiate Athletics Not Fully Mitigated With Daily Antigen Testing	Moreno, Gage K.; Braun, Katarina M.; Pray, Ian W.; Segaloff, Hannah E.; Lim, Ailam; Poulsen, Keith; Meiman, Jonathan; Borcher, James; Westergaard, Ryan P.; Moll, Michael K.; Friedrich, Thomas C.; Connor, David H.			BACKGROUND: High-frequency, rapid-turnaround severe acute respiratory syndrome coronavirus 2 (SARS-CoV-2) testing continues to be proposed as a way of efficiently identifying and mitigating transmission in congregate settings. However, 2 SARS-CoV-2 outbreaks occurred among intercollegiate university athletic programs during the fall 2020 semester, despite mandatory directly observed daily antigen testing. METHODS: During the fall 2020 semester, athletes and staff in both programs were tested daily using Quidel&#039;s Sofia SARS Antigen Fluorescent Immunoassay, with positive antigen results requiring confirmatory testing with real-time reverse-transcription polymerase chain reaction. We used genomic sequencing to investigate transmission dynamics in these 2 outbreaks. RESULTS: In the first outbreak, 32 confirmed cases occurred within a university athletics program after the index patient attended a meeting while infectious, despite a negative antigen test on the day of the meeting. Among isolates sequenced from that outbreak, 24 (92%) of 26 were closely related, suggesting sustained transmission following an initial introduction event. In the second outbreak, 12 confirmed cases occurred among athletes from 2 university programs that faced each other in an athletic competition, despite receipt of negative antigen test results on the day of the competition. Sequences from both teams were closely related and distinct from viruses circulating in the community for team 1, suggesting transmission during intercollegiate competition in the community for team 2. CONCLUSIONS: These findings suggest that antigen testing alone, even when mandated and directly observed, may not be sufficient as an intervention to prevent SARS-CoV-2 outbreaks in congregate settings, and they highlight the importance of vaccination to prevent SARS-CoV-2 outbreak in congregate settings.	2021		Clin Infect Dis	73	Suppl 1	S45-S53		10.1093/cid/ciab343	474	Moreno 2021
Y	#7146	Should chest compressions be considered an aerosol-generating procedure? A literature review in response to recent guidelines on personal protective equipment for patients with suspected COVID-19	Brown, Evelyn; Chan, Lai Man	Review		There is disagreement between international guidelines on the level of personal protective equipment (PPE) required for chest compressions for patients with suspected COVID-19. This discrepancy centres on whether they are considered to be an aerosol-generating procedure (AGP), thus requiring airborne protection to prevent transmission to healthcare workers (HCWs). The need to don higher-level PPE has to be weighed against the resulting delay to emergency treatment.We performed a literature search on this topic which found eight relevant studies. All were observational with low patient numbers and multiple confounding factors, but describe cases of acute respiratory infection transmission during chest compressions. One systematic review concluded that chest compressions were not an AGP. Two simulated studies (released as preprints) potentially demonstrate aerosol generation. Given that there is evidence for infection transmission during chest compressions, we conclude that a precautionary approach with appropriate PPE is necessary to protect HCW from contracting a potentially fatal infection.	2020		Clin Med (Lond)	20	5	e154-e159		10.7861/clinmed.2020-0258	193	Brown 2020	EmmaY Yu (2021-09-30 09:04:02)(Screen): "cases of acute respiratory infection transmission during chest compressions";
	#7155	Shrinkage in serial intervals across cluster transmission generations of COVID-19	Shi, Zhao; Yu, Zhao; Biao, Tang; Daozhou, Gao; Zhao, Guo; Marc, Chong; Salihu, Musa; Yongli, Cai; Weiming, Wang; Daihai, He; Maggie, H. Wang			The COVID-19 pandemic poses a serious threat to global health, and one of the key epidemiological factors that shape the transmission of COVID-19 is its serial interval (SI). Although SI is commonly considered following a probability distribution at a population scale, slight discrepancies in SI across different transmission generations are observed from the aggregated statistics in recent studies. To explore the change in SI across transmission generations, we develop a likelihood-based statistical inference framework to examine and quantify the change in SI. The COVID-19 contact tracing surveillance data in Hong Kong are used for exemplification. We find that the individual SI of COVID-19 is likely to shrink with a rate of 0.72 per generation and 95%CI: (0.54, 0.96) as the transmission generation increases. We speculate that the shrinkage in SI is an outcome of competition among multiple candidate infectors within a cluster of cases. The shrinkage in SI may speed up the transmission process, and thus the nonpharmaceutical interventive strategies are crucially important to mitigate the COVID-19 epidemic.	2020							10.22541/AU.160819491.18887131/V1	7686	Shi 2020
	#7156	Shrinkage in serial intervals across transmission generations of COVID-19	Zhao, Shi; Zhao, Yu; Tang, Biao; Gao, Daozhou; Guo, Zihao; Chong, Marc K. C.; Musa, Salihu S.; Cai, Yongli; Wang, Weiming; He, Daihai; Wang, Maggie H.			One of the key epidemiological characteristics that shape the transmission of coronavirus disease 2019 (COVID-19) is the serial interval (SI). Although SI is commonly considered following a probability distribution at a population scale, recent studies reported a slight shrinkage (or contraction) of the mean of effective SI across transmission generations or over time. Here, we develop a likelihood-based statistical inference framework with truncation to explore the change in SI across transmission generations after adjusting the impacts of case isolation. The COVID-19 contact tracing surveillance data in Hong Kong are used for exemplification. We find that for COVID-19, the mean of individual SI is likely to shrink with a factor at 0.72 per generation (95%CI: 0.54, 0.96) as the transmission generation increases, where a threshold may exist as the lower boundary of this shrinking process. We speculate that one of the probable explanations for the shrinkage in SI might be an outcome due to the competition among multiple candidate infectors within the same case cluster. Thus, the nonpharmaceutical interventive strategies are crucially important to block the transmission chains, and mitigate the COVID-19 epidemic.	2021		J Theor Biol	529		110861-110861		10.1016/j.jtbi.2021.110861	235	Zhao 2021	EmmaY Yu (2021-09-30 09:04:45)(Screen): "The COVID-19 contact tracing surveillance data in Hong Kong are used for exemplification";
	#7159	Significance of serology testing to assist timely diagnosis of SARS-CoV-2 infections: implication from a family cluster	Xu, Yan; Xiao, Meng; Liu, Xinchao; Xu, Shengyong; Du, Tiekuan; Xu, Jun; Yang, Qiwen; Xu, Yingchun; Han, Yang; Li, Taisheng; Zhu, Huadong; Wang, Mengzhao			Confirmative diagnosis of SARS-CoV-2 infections has been challenged due to unsatisfactory positive rate of molecular assays. Here we identified a family cluster of SARS-CoV-2 infections, with five of six family members were SARS-CoV-2-specific immunoglobin serology testing positive, while molecular assays only detected two of this five patients even repeated twice. We comprehensively analyzed this familial cluster of cases based on the clinical characteristics, chest CT images, SARS-CoV-2 molecular detection results, and serology testing results. At last, two patients were diagnosed with COVID-19, two were suspected of COVID-19, and two were considered close contacts. Our results emphasized the significance of serology testing to assist timely diagnosis of SARS-CoV-2 infections, especially for COVID-19 close contacts screening.	2020		Emerg Microbes Infect	9	1	924-927		10.1080/22221751.2020.1752610	5792	Xu 2020
	#7180	A single holiday was the turning point of the COVID-19 policy of Israel	Klausner, Z.; Fattal, E.; Hirsch, E.; Shapira, S. C.			OBJECTIVES: Despite an initial success, Israel's quarantine-isolation COVID-19 policy has abruptly collapsed. This study's aim is to identify the causes that led to this exponential rise in the accumulation of confirmed cases. METHODS: Epidemiological investigation reports were used to reconstruct chains of transmission as well as assess the net contribution of local infections relative to imported cases, infected travelers arriving from abroad. A mathematical model was implemented in order to describe the efficiency of the quarantine-isolation policy and the inflow of imported cases. The model's simulations included two scenarios for the actual time series of the symptomatic cases, providing insights into the conditions that lead to the abrupt change. RESULTS: The abrupt change followed a Jewish holiday, Purim, in which many public gatherings were held. According to the first scenario, the accumulation of confirmed cases before Purim was driven by imported cases resulting in a controlled regime, with an effective reproduction number, R(e), of 0.69. In the second scenario, which followed Purim, a continuous rise of the local to imported cases ratio began, which led to an exponential growth regime characterized by an R(e) of 4.34. It was found that the change of regime cannot be attributed to super-spreader events, as these consisted of approximately 5% of the primary cases, which resulted in 17% of the secondary cases. CONCLUSIONS: A general lesson for health policymakers should be that even a short lapse in public responsiveness can lead to dire consequences.	2020		Int J Infect Dis	101		368-373	33045425	10.1016/j.ijid.2020.10.016	6360	Klausner 2020
	#7181	A single mass gathering resulted in massive transmission of COVID-19 infections in Malaysia with further international spread	Che Mat, Nor Fazila; Edinur, Hisham Atan; Abdul Razab, Mohammad Khairul Azhar; Safuan, Sabreena				2020		J. travel med	27	3			10.1093/jtm/taaa059	5706	CheMat 2020
	#7201	A small number of early introductions seeded widespread transmission of SARS-CoV-2 in Quebec, Canada	Carmen LÃ­a, Murall; Eric, Fournier; Jose Hector, Galvez; Arnaud, N.; Guessan; Sarah, J. Reiling; Pierre-Olivier, Quirion; Sana, Naderi; Anne-Marie, Roy; Shu-Huang, Chen; Paul, Stretenowich; Mathieu, Bourgey; David, Bujold; Romain, Gregoire; Pierre, Lepage; Janick, St-Cyr; Patrick, Willet; RÃ©jean, Dion; Hugues, Charest; Gregory Mark, Lathrop; Michel, Roger; Guillaume, Bourque; Jiannis, Ragoussis; Shapiro, B. Jesse; Sandrine, Moreira			Using genomic epidemiology, we investigated the arrival of SARS-CoV-2 to Quebec, the Canadian province most impacted by COVID-19, with &gt;280,000 positive cases and &gt;10,000 deaths in a population of 8.5 million as of March 1st, 2021. We report 2,921 high-quality SARS-CoV-2 genomes in the context of &gt;12,000 publicly available genomes sampled globally over the first pandemic wave (up to June 1st, 2020). By combining phylogenetic and phylodynamic analyses with epidemiological data, we quantify the number of introduction events into Quebec, identify their origins, and characterize the spatio-temporal spread of the virus. Conservatively, we estimated at least 500 independent introduction events, the majority of which happened from spring break until two weeks after the Canadian border closed for non-essential travel. Subsequent mass repatriations did not generate large transmission lineages (&gt;50 cases), likely due to mandatory quarantine measures in place at the time. Consistent with common spring break and snowbird destinations, most of the introductions were inferred to have originated from Europe via the Americas. Fewer than 100 viral introductions arrived during spring break, of which 5-10 led to the largest transmission lineages of the first wave (accounting for 36-58% of all sequenced infections). These successful viral transmission lineages dispersed widely across the province, consistent with founder effects and superspreading dynamics. Transmission lineage size was greatly reduced after March 11th, when a quarantine order for returning travelers was enacted. While this suggests the effectiveness of early public health measures, the biggest transmission lineages had already been ignited prior to this order. Combined, our results reinforce how, in the absence of tight travel restrictions or quarantine measures, fewer than 100 viral introductions in a week can ensure the establishment of extended transmission chains.	2021								1668	CarmenLÃ­a 2021
	#724	Case of a Preterm Newborn with the Nosocomial Acquisition of COVID-19 Infection in the Neonatal Intensive Care Unit and Contact Tracing	Liu, William; Stovall, Stephanie			This is a case report of a preterm newborn with the nosocomial acquisition of COVID-19 in the neonatal intensive unit setting, with symptoms of low-grade temperature elevation, mild upper respiratory tract symptoms, and transient leucopenia and neutropenia. We also describe the ensuing contact tracing process.	2020		Neonatology Today	15	5	13-17			8445	Liu 2020
	#7241	Social network analysis methods for exploring SARS-CoV-2 contact tracing data	Nagarajan, Karikalan; Muniyandi, Malaisamy; Palani, Bharathidasan; Sellappan, Senthil			BACKGROUND: Contact tracing data of severe acute respiratory syndrome coronavirus 2 (SARS-CoV-2) pandemic is used to estimate basic epidemiological parameters. Contact tracing data could also be potentially used for assessing the heterogeneity of transmission at the individual patient level. Characterization of individuals based on different levels of infectiousness could better inform the contact tracing interventions at field levels. METHODS: Standard social network analysis methods used for exploring infectious disease transmission dynamics was employed to analyze contact tracing data of 1959 diagnosed SARS-CoV-2 patients from a large state of India. Relational network data set with diagnosed patients as &quot;nodes&quot; and their epidemiological contact as &quot;edges&quot; was created. Directed network perspective was utilized in which directionality of infection emanated from a &quot;source patient&quot; towards a &quot;target patient&quot;. Network measures of &quot; degree centrality&quot; and &quot;betweenness centrality&quot; were calculated to identify influential patients in the transmission of infection. Components analysis was conducted to identify patients connected as sub- groups. Descriptive statistics was used to summarise network measures and percentile ranks were used to categorize influencers. RESULTS: Out-degree centrality measures identified that of the total 1959 patients, 11.27% (221) patients have acted as a source of infection to 40.19% (787) other patients. Among these source patients, 0.65% (12) patients had a higher out-degree centrality (&gt; = 10) and have collectively infected 37.61% (296 of 787), secondary patients. Betweenness centrality measures highlighted that 7.50% (93) patients had a non-zero betweenness (range 0.5 to 135) and thus have bridged the transmission between other patients. Network component analysis identified nineteen connected components comprising of influential patient&#039;s which have overall accounted for 26.95% of total patients (1959) and 68.74% of epidemiological contacts in the network. CONCLUSIONS: Social network analysis method for SARS-CoV-2 contact tracing data would be of use in measuring individual patient level variations in disease transmission. The network metrics identified individual patients and patient components who have disproportionately contributed to transmission. The network measures and graphical tools could complement the existing contact tracing indicators and could help improve the contact tracing activities.	2020		BMC Med Res Methodol	20	1	233-233		10.1186/s12874-020-01119-3	3889	Nagarajan 2020
	#7242	Social network analysis of COVID-19 transmission in Karnataka, India	Saraswathi, S.; Mukhopadhyay, A.; Shah, H.; Ranganath, T. S.			We used social network analysis (SNA) to study the novel coronavirus (COVID-19) outbreak in Karnataka, India, and to assess the potential of SNA as a tool for outbreak monitoring and control. We analysed contact tracing data of 1147 COVID-19 positive cases (mean age 34.91 years, 61.99% aged 11-40, 742 males), anonymised and made public by the Karnataka government. Software tools, Cytoscape and Gephi, were used to create SNA graphics and determine network attributes of nodes (cases) and edges (directed links from source to target patients). Outdegree was 1-47 for 199 (17.35%) nodes, and betweenness, 0.5-87 for 89 (7.76%) nodes. Men had higher mean outdegree and women, higher mean betweenness. Delhi was the exogenous source of 17.44% cases. Bangalore city had the highest caseload in the state (229, 20%), but comparatively low cluster formation. Thirty-four (2.96%) &#039;super-spreaders&#039; (outdegree Ã¢Â©Â¾ 5) caused 60% of the transmissions. Real-time social network visualisation can allow healthcare administrators to flag evolving hotspots and pinpoint key actors in transmission. Prioritising these areas and individuals for rigorous containment could help minimise resource outlay and potentially achieve a significant reduction in COVID-19 transmission.	2020		Epidemiol Infect	148		e230-e230		10.1017/S095026882000223X	3799	Saraswathi 2020	EmmaY Yu (2021-10-19 05:22:55)(Screen): 'Thirty-four (2.96%) &#039;super-spreaders&#039; (outdegree Ã¢Â©Â¾ 5) caused 60% of the transmissions.';
	#7243	A social network analysis of the spread of COVID-19 in South Korea and policy implications	Jo, Wonkwang; Chang, Dukjin; You, Myoungsoon; Ghim, Ghi-Hoon			This study estimates the COVID-19 infection network from actual data and draws on implications for policy and research. Using contact tracing information of 3283 confirmed patients in Seoul metropolitan areas from January 20, 2020 to July 19, 2020, this study created an infection network and analyzed its structural characteristics. The main results are as follows: (i) out-degrees follow an extremely positively skewed distribution; (ii) removing the top nodes on the out-degree significantly decreases the size of the infection network, and (iii) the indicators that express the infectious power of the network change according to governmental measures. Efforts to collect network data and analyze network structures are urgently required for the efficiency of governmental responses to COVID-19. Implications for better use of a metric such as R0 to estimate infection spread are also discussed.	2021		Sci Rep	11	1	8581-8581		10.1038/s41598-021-87837-0	1354	Jo 2021
	#725	A case of COVID-19 with an ultralong incubation period	Wang, Yujin; Wang, Qingwen; Wang, Kai; Song, Congkuan; Guo, ZiXin; Hu, Weidong				2021		Infect Control Hosp Epidemiol	42	2	242-243		10.1017/ice.2020.221	4905	Wang 2021
	#7267	Source Analysis and Effective Control of a COVID-19 Outbreak in a University Teaching Hospital during a Period of Increasing Community Prevalence of COVID-19	Lee, Unhee; Kim, Seong Eun; Lee, Seung Yeob; Wi, Hang Nam; Choi, Okja; Park, Ji Won; Kim, Dahee; Kim, You Jung; Shin, Hwa Young; Kim, Mihee; Kim, Eun Ji; Kang, Seung Ji; Jung, Sook In; Park, Kyung Hwa			BACKGROUND: South Korea has been experiencing a third wave of coronavirus disease 2019 (COVID-19) since mid-November 2020. Our hospital in Gwangju metropolitan city experienced a healthcare-associated COVID-19 outbreak early in the third wave. The first confirmed COVID-19 patient was a symptomatic neurosurgery resident with high mobility throughout the hospital. We analyzed the transmission routes of nosocomial COVID-19 and discussed infection control strategies. METHODS: We retrospectively analyzed the severe acute respiratory syndrome coronavirus 2 reverse transcription-polymerase chain reaction (RT-PCR) testing results according to time point and evaluated transmission routes. RESULTS: Since COVID-19 was first confirmed in a healthcare worker (HCW) on 11/13/2020, we performed RT-PCR tests for all patients and caregivers and four complete enumeration surveys for all HCWs. We detected three clusters of nosocomial spread and several sporadic cases. The first cluster originated from the community outbreak spot, where an asymptomatic HCW visited, which led to a total of 22 cases. The second cluster, which included patient-to-patient transmission, originated from a COVID-19 positive caregiver before diagnosis and the third cluster involved a radiologist and a banker. We took measures to isolate Building 1 of the hospital for 17 days and controlled the outbreak during a period of increasing community COVID-19 prevalence. Universal screening of all inpatients upon admission and resident caregivers was made mandatory and hospital-related employees are now screened monthly. CONCLUSION: Infection control strategies to prevent the nosocomial transmission of emerging infectious diseases must correspond with community disease prevalence. Our data reinforce the importance of multi-time point surveillance of asymptomatic HCWs and routine surveillance of patients and caregivers during an epidemic.	2021		J Korean Med Sci	36	24	e179-e179		10.3346/jkms.2021.36.e179	705	Lee 2021	EmmaY Yu (2021-10-19 05:24:13)(Screen): 'an asymptomatic HCW visited, which led to a total of 22 cases.';
	#7268	Source and symptoms of COVID-19 among hospital workers in Milan	Mandic-Rajcevic, S.; Masci, F.; Crespi, E.; Franchetti, S.; Longo, A.; Bollina, I.; Velocci, S.; Amorosi, A.; Baldelli, R.; Boselli, L.; Negroni, L.; ZÃ , A.; Orfeo, N. V.; Ortisi, G.; Centanni, S.; Colosio, C.			BACKGROUND: Healthcare workers (HCWs) are commonly infected by SARS-CoV-2 and represent one of the most vulnerable groups. Adequate prevention strategies are necessary to guarantee HCWs&#039; safety, as well as to prevent dissemination of the infection among patients. AIMS: To describe a case series of SARS-CoV-2-positive HCWs in a large public healthcare organization in Milan (Italy) during the most devastating weeks of the epidemic and analyse the sources, symptoms and duration of SARS-CoV-2 infection. METHODS: This study included 172 SARS-CoV-2-positive HCWs who were infected between the 25th of February and the 7th of April 2020. A nasopharyngeal swab (NPS) and RT-PCR were used to indicate. RESULTS: Initially, the most common sources of infection were other positive HCWs (49%). Medical doctors and nursing assistants were most frequently infected, with infection rates of 53/1000 and 50/1000, respectively. COVID-19 departments were less affected than internal medicine, surgery, intensive care, or emergency room. The most commonly reported symptom was mild cough, while loss of smell (anosmia) and loss of taste (ageusia) were reported as moderate and severe by 30-40% of HCWs. The time necessary for 50% of workers to recover from the infection was 23 days, while it took 41 days for 95% of HCWs to become virus-free. CONCLUSIONS: HCWs are commonly infected due to close contacts with other positive HCWs, and non-COVID departments were most affected. Most HCWs were asymptomatic or subclinical but contact tracing and testing of asymptomatic HCWs help identify and isolate infected workers.	2020		Occup Med (Lond)	70	9	672-679		10.1093/occmed/kqaa201	2263	Mandic-Rajcevic 2020
	#729	CASE REPORT : CONTACT TRACING ASSESSMENT AND PREVENTION OF COVID-19 IN HEMODIALYSIS UNIT HOSPITAL ROEMANI MUHAMMADIYAH SEMARANG	Langgeng, Perdhana			Hemodialysis unit is very vulnerable place to Coronavirus Disease 2019 (Covid-19) transmission in both patients and healthcare workers. If a Covid-19 confirmed is found, it is important to conduct contact tracing, test and isolate those who are in close contact to be able to control Covid-19 transmission. In addition, it is necessary to identify problems and appropriate management to prevent transmission and the emergence of subsequent Covid-19 cases. This case report aims to explain the contact tracing assesment and prevention of Covid-19 in hemodialysis units. In this case report we describe a case of a 40-years-old man with End Stage Kidney Disease (ESKD) who underwent chronic hemodialysis and was infected with Covid-19, causing transmission to dialysis staff and other patients in the hemodialysis unit. From the search found problems including lack of consistent use of Personal Protective Equipment (PPE), ineffective screening, inadequate ventilation, and lack of compliance of visitors and patients in applying universal precaution. In conclusion, Covid-19 transmission in the hemodialysis unit can be transmitted form patient to staff, form staff to other staff, from staff to patient, and from patient to other patients. To be able to break the chain of Covid-19 transmission in hemodialysis unit, various concrete efforts must be made by dialysis staff, visitors, and patients regarding behaviour changes and environmental interventions.	2021			5	1			10.35971/GOJHES.V5I1.10270	8565	Langgeng 2021
	#730	Case report of a COVID-19 family cluster originating from a boarding school	Cesilia, C.; Sudarmaji, S.; Setiabudi, D.; Nataprawira, H. M.			Since it was first identified in Wuhan City, Hubei Province, China in December 2019, SARS-CoV-2 has spread to 195 countries and infected more than 8 million people globally. Indonesia, an archipelago consisting of thousands of islands and 34 provinces, has the largest number of confirmed cases and mortality in Southeast Asia. A total of 464 districts/cities in Indonesia have been affected by COVID-19, of which 189 districts/cities are considered to be local transmission areas. Riau Province, located in Sumatra Island, consists of 12 districts/ cities with a population of more than 6.8 million. This province has the 1st largest number of COVID-19 cases on Sumatra Island. Currently, more than 3000 childrens have been infected with case fatality rate &amp;lt;0.3% and recovery rate &amp;gt;90%. In May 2020, the public health office of Riau reported that just 34 children were confirmed to have COVID-19, with symptoms varying from asymptomatic to moderate with only a few family clusters identified. During the pandemic, contact tracing is the main approach to detect and isolate sources of infection in order to reduce viral transmission. This method has also been used to control transmission of other respiratory diseases such as tuberculosis (TB), MERS, and SARS. We report here on a familial cluster of COVID-19 in the Meranti Island Regency, which is located 145 km from the city of Pekanbaru (Riau Province). The island can only be reached in four hours by speed boat.	2021		Paediatrica Indonesiana	61	1	49-55		10.14238/pi61.1.2021.49-55	1764	Cesilia 2021
	#7345	Spread of COVID-19 by asymptomatic cases: evidence from military quarantine facilities	Joshi, Rajneesh K.; Ray, R. K.; Adhya, S.; Chauhan, V. P. S.; Pani, S.				2021		BMJ Mil Health	167	3	217-218		10.1136/bmjmilitary-2020-001669	3402	Joshi 2021
	#735	Case Report: The First Case of COVID-19 in Bhutan	LeVine, Shankar; Dhakal, Guru Prasad; Penjor, Tshering; Chuki, Pem; Namgyal, Kesang; Watts, Melanie			The initial cases of novel coronavirus disease-19 (COVID-19) in a country are of utmost importance given their impact on healthcare providers, the country&#039;s preparedness response, and the initial molding of the public perception toward this pandemic. In Bhutan, the index case was a 76-year-old immunocompromised man who had traveled from the United States and entered Bhutan as a tourist. He presented initially with vague gastrointerestinal symptoms and later a cough. His atypical presentation led to a delay in diagnosis, but ultimately he was isolated and tested. On confirming the diagnosis of COVID-19, the patient was isolated in a separate hospital with a dedicated medical care team. All contacts were traced and quarantined. The patient&#039;s respiratory status deteriorated despite broad-spectrum antivirals, antibiotics, and intensive supportive care. He required intubation and was given a trial of intravenous immunoglobulin to modulate his likely aberrant immune response. Subsequently, the patient&#039;s clinical status improved, and after 8 days of hospitalization, he was transferred out of the country, where he recovered. This was a learning experience for the treating medical staff, the government, and the people of Bhutan.	2020		Am J Trop Med Hyg	102	6	1205-1207		10.4269/ajtmh.20-0259	4908	LeVine 2020
	#7354	Staff to staff transmission as a driver of healthcare worker infections with COVID-19	Gordon, Claire L.; Trubiano, Jason A.; Holmes, Natasha E.; Chua, Kyra Y. L.; Feldman, Jeff; Young, Greg; Sherry, Norelle L.; Grayson, M. Lindsay; Kwong, Jason C.			BACKGROUND: High rates of healthcare worker (HCW) infections due to COVID-19 have been attributed to several factors, including inadequate personal protective equipment (PPE), exposure to a high density of patients with COVID-19, and poor building ventilation. We investigated an increase in the number of staff COVID-19 infections at our hospital to determine the factors contributing to infection and to implement the interventions required to prevent subsequent infections. METHODS: We conducted a single-centre retrospective cohort study of staff working at a tertiary referral hospital who tested positive for SARS-CoV-2 between 25 January 2020 and 25 November 2020. The primary outcome was the source of COVID-19 infection. RESULTS: Of 45 staff who returned a positive test result for SARS-CoV-2, 19 were determined to be acquired at our hospital. Fifteen (15/19; 79% [95% CI: 54-94%]) of these were identified through contact tracing and testing following exposures to other infected staff and were presumed to be staff-to-staff transmission, including an outbreak in 10 healthcare workers (HCWs) linked to a single ward that cared for COVID-19 patients. The staff tearoom was identified as the likely location for transmission, with subsequent reduction in HCW infections and resolution of the outbreak following implementation of enhanced control measures in tearoom facilities. No HCW contacts (0/204; 0% [95% CI: 0-2%]) developed COVID-19 infection following exposure to unrecognised patients with COVID-19. CONCLUSION: Unrecognised infections among staff may be a significant driver of HCW infections in healthcare settings. Control measures should be implemented to prevent acquisition from other staff as well as patient-staff transmission.	2021		Infect. Dis. Health					10.1016/j.idh.2021.06.003	489	Gordon 2021
	#738	A case-control approach to an outbreak of SARS-CoV-2 on an acute stroke unit in the U.S	Lesho, E. P.; Walsh, E. E.; Gutowski, J.; Reno, L.; Newhart, D.; Yu, S.; Bress, J.; Bronstein, M.			Background: Detailed descriptions of hospital-acquired SARS-CoV-2 infections and transmission chains in healthcare settings are crucial to controlling outbreaks and improving patient safety. However, such reports are scarce. We sought to determine origins and factors associated with nosocomial transmission of SARS-CoV-2 in a 528- bed teaching hospital in Western New York. Methods: The index patient, who had mental illness, wandered throughout the ward, would not wear a facemask, and was often kept seated at the nursing station, developed COVID-19 on day- 22 of hospitalization. A case-control approach was used, wherein all patients, staff, and 128 randomly selected environmental surfaces on the outbreak unit (case), and randomly selected patients, staff, and environmental surfaces on designated COVID-19 and non-COVID-19 units (control), were tested for SARSCOV- 2 by RT-PCR and IgG SARS-COV-2 antibodies (SAR-Ab). Compliance with hand hygiene (HH) and COVID-specific personal protective equipment (PPE) was assessed. Results: 145 staff and 26 patients were potentially exposed resulting in 25 secondary cases (14 staff and 11 patients). 4/14 (29%) of the staff and 7/11 (64%) of the patients who tested positive, and later became ill, were asymptomatic at the time of testing (Figures 1-2). There was no difference in mean cycle threshold for SARSCOV- 2 gene targets between asymptomatic and symptomatic individuals. 0/32 randomly selected staff from the positive and negative control wards tested positive. PPE compliance based on 354 observations was not significantly different between wards. Environmental surface contamination with SARS-COV-2 RNA was not different between outbreak and control wards. Mean monthly HH compliance, based on 20,146 observations, was lower on the outbreak ward (p &amp;lt; 0.006) (Figure 3). 142 staff volunteered for serologic testing. The proportion staff with detectable SAR-Ab was higher on the outbreak ward (OR 3.78: CI 1.01-14.25). Conclusion: The risk of staff exposure was higher in an outbreak setting than on a dedicated COVID-19 unit (Figure 4). Noncompliant patient behavior, decreased hand hygiene, and pre-symptomatic transmission can contribute to nosocomial spread and are important considerations for ongoing infection control efforts. (Table Presented).	2020		Open Forum Infectious Diseases	7	SUPPL 1	S310-S311		10.1093/ofid/ofaa439.682	1429	Lesho 2020
	#7386	Strategies for infection control and prevalence of anti-SARS-CoV-2 IgG in 4,554 employees of a university hospital in Munich, Germany	Johanna, Erber; Verena, Kappler; Bernhard, Haller; Hrvoje, Mijocevic; Ana, Galhoz; Clarissa Prazeres da, Costa; Friedemann, Gebhardt; Natalia, Graf; Dieter, Hoffmann; Markus, Thaler; Elke, Lorenz; Hedwig, Roggendorf; Florian, Kohlmayer; Andreas, Henkel; Michael, M. Menden; Juergen, Ruland; Christoph, D. Spinner; Ulrike, Protzer; Percy, Knolle; Paul, Lingor			BackgroundHospital staff are at high risk of infection during the coronavirus disease (COVID-19) pandemic. We analysed the exposure characteristics, efficacy of protective measures, and transmission dynamics in this hospital-wide prospective seroprevalence study. Methods and FindingsOverall, 4554 individuals were tested for anti-severe acute respiratory syndrome coronavirus 2 (SARS-CoV-2) IgG antibodies using a chemiluminescent immunoassay. Individual risk factors, use of personal protective equipment (PPE), occupational exposure, previous SARS-CoV-2 infection, and symptoms were assessed using a questionnaire and correlated to anti-SARS-CoV-2 IgG antibody titres and PCR testing results. Odds ratios with corresponding exact 95% confidence intervals were used to evaluate associations between individual factors and seropositivity. Spatio-temporal trajectories of SARS-CoV-2-infected patients and staff mobility within the hospital were visualised to identify local hotspots of virus transmission. The overall seroprevalence of anti-SARS-CoV-2-IgG antibody was 2.4% [95% CI 1.9-2.9]. Patient-facing staff, including those working in COVID-19 areas, had a similar probability of being seropositive as non-patient-facing staff. Prior interaction with SARS-CoV-2-infected co-workers or private contacts and unprotected exposure to COVID-19 patients increased the probability of seropositivity. Loss of smell and taste had the highest positive predictive value for seropositivity. The rate of asymptomatic SARS-CoV-2 infections was 25.9%, and higher anti-SARS-CoV-2 IgG antibody titres were observed in symptomatic individuals. Spatio-temporal hotspots of SARS-CoV-2-positive staff and patients only showed partial overlap. ConclusionsPatient-facing work in a healthcare facility during the SARS-CoV-2 pandemic may be safe if adequate PPE and hygiene measures are applied. The high numbers of asymptomatic SARS-CoV-2 infections that escaped detection by symptomatic testing underline the value of cross-sectional seroprevalence studies. Unprotected contact is a major risk factor for infection and argues for the rigorous implementation of hygiene measures.	2020								3704	Johanna 2020	EmmaY Yu (2021-09-30 09:09:13)(Screen): "Prior interaction with SARS-CoV-2-infected co-workers or private contacts and unprotected exposure to COVID-19 patients increased the probability of seropositivity. ";
Y	#739	A case-control study of determinants for COVID-19 infection based on contact tracing in Dungun district, Terengganu state of Malaysia	Awang, H.; Yaacob, E. L.; Syed Aluawi, S. N.; Mahmood, M. F.; Hamzah, F. H.; Wahab, A.; Rashid, N. A.; Razali, R.; Soo Ning, G.; Embong, K.; Yunus, N. A.	Preprint duplicate for #740			2020		Infectious diseases (London, England)			2021-01-04		10.1080/23744235.2020.1857829	8073	Awang 2020
	#740	A case-control study of determinants for COVID-19 infection based on contact tracing in Dungun district, Terengganu state of Malaysia	Awang, Hafizuddin; Yaacob, Effah Leiylena; Syed Aluawi, Sharifah Nadira; Mahmood, Muhammad Faris; Hamzah, Fathul Hakim; Wahab, Azmani; Rashid, Norafidah Abdul; Razali, Rosmaliza; Soo Ning, Goh; Embong, Kasemani; Yunus, Nor Azimi				2021		Infect Dis (Lond)	53	3	222-225		10.1080/23744235.2020.1857829	2244	Awang 2021
	#7410	Strongly Heterogeneous Transmission of COVID-19 in Mainland China: Local and Regional Variation	Wang, Y.; Teunis, P.			Background: The outbreak of novel coronavirus disease 2019 (COVID-19) started in the city of Wuhan, China, with a period of rapid initial spread. Transmission on a regional and then national scale was promoted by intense travel during the holiday period of the Chinese New Year. We studied the variation in transmission of COVID-19, locally in Wuhan, as well as on a larger spatial scale, among different cities and even among provinces in mainland China. Methods: In addition to reported numbers of new cases, we have been able to assemble detailed contact data for some of the initial clusters of COVID-19. This enabled estimation of the serial interval for clinical cases, as well as reproduction numbers for small and large regions. Findings: We estimated the average serial interval was 4.8 days. For early transmission in Wuhan, any infectious case produced as many as four new cases, transmission outside Wuhan was less intense, with reproduction numbers below two. During the rapid growth phase of the outbreak the region of Wuhan city acted as a hot spot, generating new cases upon contact, while locally, in other provinces, transmission was low. Interpretation: COVID-19 is capable of spreading very rapidly. The sizes of outbreak in provinces of mainland China mainly depended on the numbers of cases imported from Wuhan as the local reproduction numbers were low. The COVID-19 epidemic should be controllable with appropriate interventions (suspension of public transportation, cancellation of mass gatherings, implementation of surveillance and testing, and promotion of personal hygiene and face mask use).	2020		Frontiers in Medicine	7				10.3389/fmed.2020.00329	9152	Wang 2020	EmmaY Yu (2021-10-19 05:31:08)(Screen): 'any infectious case produced as many as four new cases';
	#7433	A study on infectivity of asymptomatic SARS-CoV-2 carriers	Gao, Ming; Yang, Lihui; Chen, Xuefu; Deng, Yiyu; Yang, Shifang; Xu, Hanyi; Chen, Zixing; Gao, Xinglin			BACKGROUND: An ongoing outbreak of coronavirus disease 2019 (COVID-19) has spread around the world. It is debatable whether asymptomatic COVID-19 virus carriers are contagious. We report here a case of the asymptomatic patient and present clinical characteristics of 455 contacts, which aims to study the infectivity of asymptomatic carriers. MATERIAL AND METHODS: 455 contacts who were exposed to the asymptomatic COVID-19 virus carrier became the subjects of our research. They were divided into three groups: 35 patients, 196 family members and 224 hospital staffs. We extracted their epidemiological information, clinical records, auxiliary examination results and therapeutic schedules. RESULTS: The median contact time for patients was four days and that for family members was five days. Cardiovascular disease accounted for 25% among original diseases of patients. Apart from hospital staffs, both patients and family members were isolated medically. During the quarantine, seven patients plus one family member appeared new respiratory symptoms, where fever was the most common one. The blood counts in most contacts were within a normal range. All CT images showed no sign of COVID-19 infection. No severe acute respiratory syndrome coronavirus 2 (SARS-CoV-2) infections was detected in 455 contacts by nucleic acid test. CONCLUSION: In summary, all the 455 contacts were excluded from SARS-CoV-2 infection and we conclude that the infectivity of some asymptomatic SARS-CoV-2 carriers might be weak.	2020		Respir Med	169		106026-106026		10.1016/j.rmed.2020.106026	5412	Gao 2020	Andres Garcia (2021-10-07 14:50:31)(Screen): Maybe because of the chance there might be data on a superspreader event from one individual.;
	#7450	Subcritical Transmission in the Early Stage of COVID-19 in Korea	Won, Yong Sul; Kim, Jong-Hoon; Ahn, Chi Young; Lee, Hyojung			While the coronavirus disease 2019 (COVID-19) outbreak has been ongoing in Korea since January 2020, there were limited transmissions during the early stages of the outbreak. In the present study, we aimed to provide a statistical characterization of COVID-19 transmissions that led to this small outbreak. We collated the individual data of the first 28 confirmed cases reported from 20 January to 10 February 2020. We estimated key epidemiological parameters such as reporting delay (i.e., time from symptom onset to confirmation), incubation period, and serial interval by fitting probability distributions to the data based on the maximum likelihood estimation. We also estimated the basic reproduction number (R0) using the renewal equation, which allows for the transmissibility to differ between imported and locally transmitted cases. There were 16 imported and 12 locally transmitted cases, and secondary transmissions per case were higher for the imported cases than the locally transmitted cases (nine vs. three cases). The mean reporting delays were estimated to be 6.76 days (95% CI: 4.53, 9.28) and 2.57 days (95% CI: 1.57, 4.23) for imported and locally transmitted cases, respectively. The mean incubation period was estimated to be 5.53 days (95% CI: 3.98, 8.09) and was shorter than the mean serial interval of 6.45 days (95% CI: 4.32, 9.65). The R0 was estimated to be 0.40 (95% CI: 0.16, 0.99), accounting for the local and imported cases. The fewer secondary cases and shorter reporting delays for the locally transmitted cases suggest that contact tracing of imported cases was effective at reducing further transmissions, which helped to keep R0 below one and the overall transmissions small.	2021		Int. j. environ. res. public health (Online)	18	3			10.3390/ijerph18031265	2363	Won 2021	EmmaY Yu (2021-10-19 05:31:52)(Screen): 'secondary transmissions per case were higher for the imported cases than the locally transmitted cases (nine vs. three cases)';
	#7454	Successful containment of a flight-imported COVID-19 outbreak through extensive contact tracing, systematic testing and mandatory quarantine: Lessons from Vietnam	Quach, Ha-Linh; Hoang, Ngoc-Anh Thi; Nguyen, Cong Khanh; Pham, Quang Thai; Phung, Cong Dinh; Tran, Nhu Duong; Le, Quynh Mai Thi; Ngu, Duy Nghia; Tran, Anh Tu; La, Ngoc Quang; Tran, Dai Quang; Nguyen, Trong Tai; Vogt, Florian; Dang, Duc Anh			BACKGROUND: The importation of SARS-CoV-2 through air travel poses substantial risks to generate new COVID-19 outbreaks. Timely contact tracing is particularly crucial to limit onwards transmission in settings without established community transmission. METHODS: We conducted an in-depth analysis of the response to a big flight-associated COVID-19 outbreak in Vietnam in March 2020 that involved contact tracing, systematic testing and strict quarantine up to third generation contacts. RESULTS: 183 primary contacts from the flight as well as 1000 secondary and 311 third generation contacts were traced, tested, and quarantined across 15 provinces across Vietnam. The protracted confirmation of the index case at 3 days and 19Â h after arrival resulted in isolation/quarantine delays of 6.8 days (IQR 6.3-6.8) and 5.8 days (IQR 5.8-7.0) for primary and secondary cases, respectively, which generated 84.0 and 26.4 person-days of community exposure from primary and secondary cases, respectively. Nevertheless, only 5 secondary cases occurred. CONCLUSIONS: A large flight-related COVID-19 cluster was successfully contained through timely, systematic and comprehensive public health responses despite delayed index case identification. Multiagency collaboration and pre-established mechanisms are crucial for low and middle income countries like Vietnam to limit community transmission after COVID-19 importation through air travel.	2021		Travel Med Infect Dis	42		102084-102084		10.1016/j.tmaid.2021.102084	996	Quach 2021
	#7455	Successful Control of an Onboard COVID-19 Outbreak Using the Cruise Ship as a Quarantine Facility, Western Australia, Australia	Codreanu, Tudor A.; Ngeh, Sera; Trewin, Abigail; Armstrong, Paul K.			Onboard quarantining has been only partially effective to control outbreaks of coronavirus disease on cruise ships. We describe the successful use of the ship as a quarantine facility during the response to the outbreak on the MS Artania, which docked in Western Australia, Australia. The health-led 14-day quarantine regime was based on established principles of outbreak management and experiences of coronavirus disease outbreaks on cruise ships elsewhere. The attack rate in the crew was 3.3% (28/832) before quarantine commencement and 4.8% (21/441) during quarantine on board. No crew members became symptomatic after completion of quarantine. Infection surveillance involved telephone correspondence, face-to-face visits, and testing for severe acute respiratory syndrome coronavirus 2. No serious health issues were reported, no response staff became infected, and only 1 quarantine breach occurred among crew. Onboard quarantine could offer financial and operational advantages in outbreak response and provide reassurance to the shore-based wider community regarding risk for infection.	2021		Emerg Infect Dis	27	5	1279-1287		10.3201/eid2705.204142	1314	Codreanu 2021
	#7456	Successful control of COVID-19 outbreak through tracing, testing, and isolation: Lessons learned from the outbreak control efforts made in a metropolitan city of South Korea	Kang, Seung-Ji; Kim, Sooyeon; Park, Kyung-Hwa; Jung, Sook In; Shin, Min-Ho; Kweon, Sun-Seog; Park, Hyang; Choi, Seong-Woo; Lee, Eungyu; Ryu, So Yeon			The first surge of coronavirus disease 2019 (COVID-19) cases began on June 27, 2020 in Gwangju metropolitan city, located in the southwestern part of South Korea, with a population of 1,501,000. Local governments and the Korean Center for Disease Control and Prevention immediately started an epidemiologic investigation and traced the contacts of patients using a wide variety of data sources, including location data from mobile devices, credit card transaction, and closed-circuit television footage. Until July 16, 2020, 138 community transmission cases and 10 infection clusters were identified across the city. Through contact tracing, epidemiologic relatedness was found in 136 (98.6%) of 138 cases. Our investigation showed how the extensive and meticulous contact tracing suppressed COVID-19 outbreak in a populated city.	2021		J Infect Public Health	14	9	1151-1154		10.1016/j.jiph.2021.07.003	279	Kang 2021
	#7457	Successful management of COVID-19 outbreak in a long-term care facility in Jeddah, Saudi Arabia: Epidemiology, challenges for prevention and adaptive management strategies	Alawi, Maha Mahmoud Saad			The global transmission of SARS-COV-2 constitutes a highly challenging situation for long-term care facilities, especially with the lack of standardized and approved procedures. Residents in these facilities are at high risk for contamination due to proximity, and to morbidity and mortality given their advanced age and critical baseline health conditions. This paper exposes the experience and outcomes of a COVID-19 outbreak in a long-term facility in Jeddah, Saudi Arabia, which occurred after admission of a new resident despite high baseline level of alertness including systematic isolation and screening of all newly admitted residents. We highlight the challenges for case detection and application of protective measures, and describe the adaptive management strategies implemented to contain the outbreak.	2021		J Infect Public Health	14	4	521-526		10.1016/j.jiph.2020.12.036	2387	Alawi 2021	EmmaY Yu (2021-10-09 02:53:52)(Screen): index case = a new resident -> outbreak in a long-term care facility;
	#7460	The successful use of volunteers to enhance NHS Test and Trace contact tracing of in-patients with Covid-19: a Pilot Study	Rachel, Foster; Bing, Jones; Abigail, Reynolds; Andzelika, Duda; Carey, Carey; Jack, Czauderna; Alex, Westran			Contact tracing in the UK for Covid-19 is performed by NHS Test and Trace (NHSTT) via telephone or email. This study estimates how many patients who have been admitted to hospital are not reached by NHSTT and the number of their contacts who were not advised to self-isolate. Medical Student volunteers conducted face to face interviews with patients diagnosed with Covid-19 on an infectious diseases ward. Data on their close contacts were sent to NHSTT. 20 cases were enrolled. 13(65%) did not engage with NHSTT, 4(20%) because they had no positive PCR, 9(45%) because of severity of illness, language or intellectual difficulties. 49 close contacts were identified of whom 33(67%) were from cases who had not engaged with NHSTT. &quot;Backwards&quot; contacts tracing information was collected from 11(55%) cases and 8(40%) gave detailed information. These data suggest that NHSTT fails to engage nearly two thirds of Covid-19 in-patients and fails to advise two thirds of their close contacts to self isolate.Volunteers used face to face interviews to overcome false negative tests, illness and communication problems to identify both close contacts and data on sources of infection.	2021								2412	Rachel 2021
	#7471	A super-spreader of COVID-19 in Ningbo city in China	Lin, J.; Yan, K.; Zhang, J.; Cai, T.; Zheng, J.			An outbreak of Coronavirus Disease 2019 (COVID-19) has spread rapidly. It is imperative to control the epidemic by understanding the epidemiological feature, preventative quarantine, and effective hygiene measures. In the present study, we report a case of super-spreader who transmitted the disease to over twenty-eight persons in Ningbo, Zhejiang. Identifying and isolated super-spreaders, understanding the reasons behind the efficient transmission ability are important for the control and management of the ongoing COVID-19 pandemic.	2020		J Infect Public Health	13	7	935-937	32554034	10.1016/j.jiph.2020.05.023	6308	Lin 2020
	#7472	A super-spreader of SARS-CoV-2 in incubation period among health-care workers	Wei, Chaojie; Yuan, Yufeng; Cheng, Zhenshun			Since the coronavirus disease 2019 (COVID-19) identified in Wuhan, Hubei, China in December 2019, it has been characterized as a pandemic by World Health Organization (WHO). It was reported that asymptomatic persons are potential sources of severe acute respiratory syndrome coronavirus 2 (SARS-CoV-2) infection. We present an outbreak among health-care workers incited by a doctor who cared a patient with COVID-19 in a Hospital in Wuhan, Hubei, China, which indicates existence of super-spreader even during incubation period.	2020		Respir Res	21	1	327-327		10.1186/s12931-020-01592-w	2957	Wei 2020
	#7474	Super-spreading events and contribution to transmission of MERS, SARS, and SARS-CoV-2 (COVID-19)	Al-Tawfiq, J. A.; Rodriguez-Morales, A. J.				2020		J Hosp Infect	105	2	111-112	32277963	10.1016/j.jhin.2020.04.002	6317	Al-Tawfiq 2020
	#7479	Superspreaders drive the largest outbreaks of hospital onset COVID-19 infections	Illingworth, Christopher, Jr.; Hamilton, William L.; Warne, Ben; Routledge, Matthew; Popay, Ashley; Jackson, Chris; Fieldman, Tom; Meredith, Luke W.; Houldcroft, Charlotte J.; Hosmillo, Myra; Jahun, Aminu S.; Caller, Laura G.; Caddy, Sarah L.; Yakovleva, Anna; Hall, Grant; Khokhar, Fahad A.; Feltwell, Theresa; Pinckert, Malte L.; Georgana, Iliana; Chaudhry, Yasmin; Curran, Martin D.; Parmar, Surendra; Sparkes, Dominic; Rivett, Lucy; Jones, Nick K.; Sridhar, Sushmita; Forrest, Sally; Dymond, Tom; Grainger, Kayleigh; Workman, Chris; Ferris, Mark; Gkrania-Klotsas, Effrossyni; Brown, Nicholas M.; Weekes, Michael P.; Baker, Stephen; Peacock, Sharon J.; Goodfellow, Ian G.; Gouliouris, Theodore; de Angelis, Daniela; TÃ¶rÃ¶k, M. EstÃ©e			SARS-CoV-2 is notable both for its rapid spread, and for the heterogeneity of its patterns of transmission, with multiple published incidences of superspreading behaviour. Here, we applied a novel network reconstruction algorithm to infer patterns of viral transmission occurring between patients and health care workers (HCWs) in the largest clusters of COVID-19 infection identified during the first wave of the epidemic at Cambridge University Hospitals NHS Foundation Trust, UK. Based upon dates of individuals reporting symptoms, recorded individual locations, and viral genome sequence data, we show an uneven pattern of transmission between individuals, with patients being much more likely to be infected by other patients than by HCWs. Further, the data were consistent with a pattern of superspreading, whereby 21% of individuals caused 80% of transmission events. Our study provides a detailed retrospective analysis of nosocomial SARS-CoV-2 transmission, and sheds light on the need for intensive and pervasive infection control procedures.	2021		eLife (Cambridge)	10				10.7554/eLife.67308	131	Illingworth 2021
	#7483	Superspreaders, asymptomatics and COVID-19 elimination	Mattiuzzi, C.; Lippi, G.				2021		Med J Aust	215	3	140-140.e1	34287916	10.5694/mja2.51174	6423	Mattiuzzi 2021	EmmaY Yu (2021-10-20 03:46:26)(Screen): 'when in doubt, click Yes';
	#7484	Superspreaders: A Lurking Danger in the Community	Mohindra, Ritin; Ghai, Arushi; Brar, Rinnie; Khandelwal, Neha; Biswal, Manisha; Suri, Vikas; Goyal, Kapil; Singh, Mini P.; Bhalla, Ashish; Rana, Kirtan; Lakshmi, P. V. M.			A &quot;superspreader&quot; refers to an unusually contagious organism infected with a disease. With respect to a human borne illnesses, a superspreader is someone who is more likely to infect other humans when compared to a typically infected person. The existence of human superspreaders is deeply entrenched in history; the most famous case being that of Typhoid Mary. Through contact tracing, epidemiologists have identified human superspreaders in measles, tuberculosis, rubella, monkeypox, smallpox, Ebola hemorrhagic fever, and SARS. The recent outbreak of Coronavirus disease (COVID-19) has shifted the focus back on the superspreaders. We herein present a case report of a COVID-19 superspreader with a hitherto unusually high number of infected contacts. The index case was a 33 year old male who resided in a low income settlement comprising of rehabilitated slum dwellers and worked as a healthcare worker (HCW) in a tertiary care hospital and had tested positive for COVID-19.On contact tracing, he had a total of 125 contacts, of which 49 COVID-19 infections had direct or indirect contact with the index case, qualifying him as a &quot;superspreader.&quot; This propagated infection led to an outbreak in the community. Contact tracing, testing and isolation of such superspreaders from the other members of the community is essential to stop the spread of this disease and contain the COVID-19 pandemic.	2021		J Prim Care Community Health	12		2150132720987432-2150132720987432		10.1177/2150132720987432	2506	Mohindra 2021
Y	#7485	Superspreading and heterogeneity in transmission of SARS, MERS, and COVID-19: a systematic review	Wang, Jingxuan Chen Xiao Guo Zihao Zhao Shi Huang Ziyue Zhuang Zian Lai-yi Wong Eliza Chung-Ying Zee Benny Ka Chun Chong Marc Haitian Wang Maggie Kiong Yeoh Eng	Review		Background Severe acute respiratory syndrome (SARS), Middle East respiratory syndrome (MERS), and coronavirus disease 2019 (COVID-19) have caused substantial public health burdens and global health threats. Understanding the superspreading potential of a virus is important for characterizing transmission patterns and informing strategic decision-making in disease control. This systematic review aimed to summarize the existing evidence on superspreading features and to compare the heterogeneity in transmission within and among various coronavirus epidemics of SARS, MERS and COVID-19. Methods PubMed, Medline, and Embase databases were extensively searched for original studies on the transmission heterogeneity of SARS, MERS, and COVID-19 published in English between January 1, 2003, and February 10, 2021. After screening the articles, we extracted data pertaining to the estimated dispersion parameter (k) which has been a commonly-used measurement for transmission heterogeneity and superspreading potential. Findings We included a total of 60 estimates of transmission heterogeneity from 26 studies on outbreaks in 22 regions. The majority (90%) of the k estimates were small, with values less than 1, indicating an over-dispersed transmission pattern. The point estimates of k for SARS and MERS ranged from 0.12 to 0.20 and from 0.06 to 2.94, respectively. Among 45 estimates of individual-level transmission heterogeneity for COVID-19 from 17 articles, 91% were derived from Asian regions. The point estimates of k for COVID-19 ranged between 0.1 and 5.0. Conclusions We detected a substantial over-dispersed transmission pattern in all three coronaviruses, while the k estimates varied by differences in study design and public health capacity. Our findings suggested that even with a reduced R value, the epidemic still has a high resurgence potential due to transmission heterogeneity.	2021		Computational and Structural Biotechnology Journal					10.1016/j.csbj.2021.08.045	15	Wang 2021
	#7486	SUPERSPREADING AS A REGULAR FACTOR OF THE COVID-19 PANDEMIC	Juri, Dimaschko			We consider the impact of superspreading on the course of the COVID-19 epidemic. A two-component model of the epidemic has been developed, in which all infected are divided in two groups. The groups are asymptomatic superspreaders spreading the infection and sensitive persons which can only get infection. Once infected the sensitive exhibit clear symptoms and become isolated. It is shown that the ratio of increment of the number of daily cases in the beginning of the epidemic and decrement at the end of the epidemic is equal to the ratio of the spreading rates of the infection transmission from the superspreaders to potential superspreaders and to the sensitive persons, respectively. On the basis of data from 12 countries and territories it is found that the superspreaders transmit the infection to potential superspreaders approximately 4 times more often then to the sensitive persons. Specific measures to limit the epidemical incidence are proposed. The possibility of an allergic component in the disease is discussed.	2020								4789	Juri 2020
	#7489	A superspreading event involving a cluster of 14 coronavirus disease 2019 (COVID-19) infections from a family gathering in Hong Kong SAR (China)	Lam, HoYeung Lam TszSum Wong ChiHong Lam WingHang Leung ChiMei Lam ChauKuen Lau TinWai Ho ChiHin Wong KaHing Chuang ShukKwan			Objectives: An outbreak of coronavirus disease 2019 (COVID-19) caused by severe acute respiratory syndrome coronavirus 2 (SARS-CoV-2) was first reported in Wuhan, China in December 2019, with subsequent spread around the world. Hong Kong, a Special Administrative Region of China, recorded its first confirmed case on 23 January 2020. In this report, we describe a family cluster of 12 confirmed cases with 2 additional confirmed cases from secondary transmission. Method: We reported the epidemiological, clinical and laboratory findings of the family cluster and the public health measures instituted.	2020		Western Pacific Surveillance and Response	11	4	36-40		10.5365/wpsar.v11i5.722	695	Lam 2020
	#7490	Superspreading Event of SARS-CoV-2 Infection at a Bar, Ho Chi Minh City, Vietnam	Chau, Nguyen Van Vinh; Hong, Nguyen Thi Thu; Ngoc, Nghiem My; Thanh, Tran Tan; Khanh, Phan Nguyen Quoc; Nguyet, Lam Anh; Nhu, Le Nguyen Truc; Ny, Nguyen Thi Han; Man, Dinh Nguyen Huy; Hang, Vu Thi Ty; Phong, Nguyen Thanh; Que, Nguyen Thi Hong; Tuyen, Pham Thi; Tu, Tran Nguyen Hoang; Hien, Tran Tinh; Minh, Ngo Ngoc Quang; Hung, Le Manh; Truong, Nguyen Thanh; Yen, Lam Minh; Rogier van Doorn, H.; Dung, Nguyen Thanh; Thwaites, Guy; Dung, Nguyen Tri; Van Tan, Le			We report a superspreading event of severe acute respiratory syndrome coronavirus 2 infection initiated at a bar in Vietnam with evidence of symptomatic and asymptomatic transmission, based on ministry of health reports, patient interviews, and whole-genome sequence analysis. Crowds in enclosed indoor settings with poor ventilation may be considered at high risk for transmission.	2021		Emerg. infect. dis	27	1			10.3201/eid2701.203480	3488	Chau 2021
	#7492	Superspreading events suggest aerosol transmission of SARS-CoV-2 by accumulation in enclosed spaces	Kolinski, John M.; Schneider, Tobias M.			Viral transmission pathways have profound implications for public safety; it is thus imperative to establish a complete understanding of viable infectious avenues. Mounting evidence suggests SARS-CoV-2 can be transmitted via the air; however, this has not yet been demonstrated. Here we quantitatively analyze virion accumulation by accounting for aerosolized virion emission and destabilization. Reported superspreading events analyzed within this framework point towards aerosol mediated transmission of SARS-CoV-2. Virion exposure calculated for these events is found to trace out a single value, suggesting a universal minimum infective dose (MID) via aerosol that is comparable to the MIDs measured for other respiratory viruses; thus, the consistent infectious exposure levels and their commensurability to known aerosol-MIDs establishes the plausibility of aerosol transmission of SARS-CoV-2. Using filtration at a rate exceeding the destabilization rate of aerosolized SARS-CoV-2 can reduce exposure below this infective dose.	2021		Phys Rev E	103	2021-03-01	033109-033109		10.1103/PhysRevE.103.033109	1411	Kolinski 2021	EmmaY Yu (2021-10-20 04:48:01)(Screen): 'Reported superspreading events analyzed...';
	#7493	Superspreading Events Without Superspreaders: Using High Attack Rate Events to Estimate N o forAirborne Transmission of COVID-19	Mara G, Prentiss; Arthur, Chu; Karl, K. Berggren			We study transmission of COVID-19 using five well-documented case studies - a Washington state church choir, a Korean call center, a Korean exercise class, and two different Chinese bus trips. In all cases the likely index patients were pre-symptomatic or mildly symptomatic, which is when infective patients are most likely to interact with large groups of people. An estimate of N0, the characteristic number of COVID-19 virions needed to induce infection in each case, is found using a simple physical model of airborne transmission. We find that the N0 values are similar for five COVID-19 superspreading cases ([~]300-2,000 viral copies) and of the same order as influenza A. Consistent with the recent results of Goyal et al, these results suggest that viral loads relevant to infection from presymptomatic or mildly symptomatic individuals may fall into a narrow range, and that exceptionally high viral loads are not required to induce a superspreading event [1,2]. Rather, the accumulation of infective aerosols exhaled by a typical pre-symptomatic or mildly symptomatic patient in a confined, crowded space (amplified by poor ventilation, particularly activity like exercise or singing, or lack of masks) for exposure times as short as one hour are sufficient. We calculate that talking and breathing release [~]460N0 and [~]10N0 (quanta)/hour, respectively, providing a basis to estimate the risks of everyday activities. Finally, we provide a calculation which motivates the observation that fomites appear to account for a small percentage of total COVID-19 infection events.	2020								3460	Mara 2020
	#7495	Superspreading in Early Transmissions of COVID-19 in Indonesia	Agus, Hasan; Hadi, Susanto; Muhammad, Kasim; Nuning, Nuraini; Bony, Lestari; Dessy, Triany; Widyastuti, Widyastuti			We estimate the basic reproduction number[R] 0 and the overdispersion parameter[K] at two regions in Indonesia: Jakarta-Depok and Batam. Based on the first 1288 confirmed cases in both regions, we find a high degree of individual-level variation in the transmission. The basic reproduction number[R] 0 is estimated at 6.79 and 2.47, while the overdispersion parameter[K] of a negative-binomial distribution is estimated at 0.06 and 0.2 for Jakarta-Depok and Batam, respectively. This suggests that superspreading events played a key role in the early stage of the outbreak, i.e., a small number of infected individuals are responsible for large amounts of COVID-19 transmission.	2020								4791	Agus 2020
	#7497	Superspreading of SARS-CoV-2 in the USA	Pozderac, Calvin; Skinner, Brian			A number of epidemics, including the SARS-CoV-1 epidemic of 2002-2004, have been known to exhibit superspreading, in which a small fraction of infected individuals is responsible for the majority of new infections. The existence of superspreading implies a fat-tailed distribution of infectiousness (new secondary infections caused per day) among different individuals. Here, we present a simple method to estimate the variation in infectiousness by examining the variation in early-time growth rates of new cases among different subpopulations. We use this method to estimate the mean and variance in the infectiousness, ÃŸ, for SARS-CoV-2 transmission during the early stages of the pandemic within the United States. We find that &amp;#963;ÃŸ/ÂµÃŸ Ã¢Â‰Â³ 3.2, where ÂµÃŸ is the mean infectiousness and &amp;#963;ÃŸ its standard deviation, which implies pervasive superspreading. This result allows us to estimate that in the early stages of the pandemic in the USA, over 81% of new cases were a result of the top 10% of most infectious individuals.	2021		PLoS One	16	3	e0248808-e0248808		10.1371/journal.pone.0248808	45	Pozderac 2021
	#7508	Suppression of COVID-19 outbreak in the municipality of Vo, Italy	Enrico, Lavezzo; Elisa, Franchin; Constanze, Ciavarella; Gina, Cuomo-Dannenburg; Luisa, Barzon; Claudia Del, Vecchio; Lucia, Rossi; Riccardo, Manganelli; Arianna, Loregian; NicolÃ², Navarin; Davide, Abate; Manuela, Sciro; Stefano, Merigliano; Ettore, Decanale; Maria Cristina, Vanuzzo; Francesca, Saluzzo; Francesco, Onelia; Monia, Pacenti; Saverio, Parisi; Giovanni, Carretta; Daniele, Donato; Luciano, Flor; Silvia, Cocchio; Giulia, Masi; Alessandro, Sperduti; Lorenzo, Cattarino; Renato, Salvador; Katy, A. M. Gaythorpe; Team, Imperial College London COVID-19 Response; Alessandra, R. Brazzale; Stefano, Toppo; Marta, Trevisan; Vincenzo, Baldo; Christl, A. Donnelly; Neil, M. Ferguson; Ilaria, Dorigatti; Andrea, Crisanti			On the 21st of February 2020 a resident of the municipality of Vo, a small town near Padua, died of pneumonia due to SARS-CoV-2 infection1. This was the first COVID-19 death detected in Italy since the emergence of SARS-CoV-2 in the Chinese city of Wuhan, Hubei province2. In response, the regional authorities imposed the lockdown of the whole municipality for 14 days3. We collected information on the demography, clinical presentation, hospitalization, contact network and presence of SARS-CoV-2 infection in nasopharyngeal swabs for 85.9% and 71.5% of the population of Vo at two consecutive time points. On the first survey, which was conducted around the time the town lockdown started, we found a prevalence of infection of 2.6% (95% confidence interval (CI) 2.1-3.3%). On the second survey, which was conducted at the end of the lockdown, we found a prevalence of 1.2% (95% CI 0.8-1.8%). Notably, 43.2% (95% CI 32.2-54.7%) of the confirmed SARS-CoV-2 infections detected across the two surveys were asymptomatic. The mean serial interval was 6.9 days (95% CI 2.6-13.4). We found no statistically significant difference in the viral load (as measured by genome equivalents inferred from cycle threshold data) of symptomatic versus asymptomatic infections (p-values 0.6 and 0.2 for E and RdRp genes, respectively, Exact Wilcoxon-Mann-Whitney test). Contact tracing of the newly infected cases and transmission chain reconstruction revealed that most new infections in the second survey were infected in the community before the lockdown or from asymptomatic infections living in the same household. This study sheds new light on the frequency of asymptomatic SARS-CoV-2 infection and their infectivity (as measured by the viral load) and provides new insights into its transmission dynamics, the duration of viral load detectability and the efficacy of the implemented control measures.	2020								5771	Enrico 2020
	#7524	Surveillance and identification of clusters of healthcare workers with coronavirus disease 2019 (COVID-19): Multidimensional interventions at a comprehensive cancer center	Ariza-Heredia, Ella J.; Frenzel, Elizabeth; Cantu, Sherry; Carlson, Mary; Thomas, Georgia; Khawaja, Fareed; Raad, Issam I.; Chemaly, Roy F.			BACKGROUND: Cases of novel coronavirus disease 2019 (COVID-19) were first reported in Wuhan, China, in December 2019. In this report, we describe 3 clusters of COVID-19 infections among healthcare workers (HCWs), not associated with patient exposure, and the interventions undertaken to halt ongoing exposure and transmission at our cancer center. METHODS: A cluster of cases was defined as 2 or more cases of severe acute respiratory coronavirus virus 2 (SARS-CoV-2)-positive COVID-19 among HCWs who work in the same unit area at the same time. Cases were identified by real-time reverse transcription polymerase chain reaction testing. Contact tracing, facility observations, and infection prevention assessments were performed to investigate the 3 clusters between March 1 and April 30, 2020, with subsequent implementation of containment strategies. RESULTS: The initial cluster involved HCWs from an ancillary services unit, with contacts traced back to a gathering in a break room in which 1 employee was symptomatic, although not yet diagnosed with COVID-19, with subsequent transmission to 7 employees. The second cluster involved 4 employees and was community related. The third cluster involved only 2 employees with possible transmission while working in the same office at the same time. A step-up approach was implemented to control the spread of infection among employees, including universal masking, enhanced cleaning, increase awareness, and surveillance testing. No nosocomial transmission to patients transpired. CONCLUSIONS: To our knowledge, this is the first report of a hospital-based cluster of COVID-19 infections among HCWs in a cancer hospital describing our steps to mitigate further transmission.	2021		Infect Control Hosp Epidemiol	42	7	797-802		10.1017/ice.2020.1315	2954	Ariza-Heredia 2021
	#7530	Surveillance of COVID-19 school outbreaks, Germany, March to August 2020	Otte Im Kampe, Eveline; Lehfeld, Ann-Sophie; Buda, Silke; Buchholz, Udo; Haas, Walter			Mitigation of the coronavirus disease (COVID-19) pandemic in Germany included school closures in early March 2020. After reopening in April, preventive measures were taken in schools. We analysed national surveillance system data on COVID-19 school outbreaks during different time periods. After reopening, smaller outbreaks (average: 2.2/week) occurred despite low incidence in the general population. School closures might have a detrimental effect on children and should be applied only cautiously and in combination with other measures.	2020		Euro surveill	25	38			10.2807/1560-7917.ES.2020.25.38.2001645	3806	OtteImKampe 2020
Y	#7549	Susceptibility to and transmission of COVID-19 amongst children and adolescents compared with adults: a systematic review and meta-analysis	Russell, M. Viner; Oliver, T. Mytton; Chris, Bonell; Melendez-Torres, G. J.; Joseph, L. Ward; Lee, Hudson; Claire, Waddington; James, Thomas; Simon, Russell; Fiona van der, Klis; Archana, Koiral; Shamez, Ladhani; Jasmina, Panovska-Griffiths; Nicholas, G. Davies; Robert, Booy; Rosalind, Eggo	Review		ImportanceThe degree to which children and young people are infected by and transmit the SARS-CoV-2 virus is unclear. The role of children and young people in transmission of SARS-CoV-2 is dependent on susceptibility, symptoms, viral load, social contact patterns and behaviour. ObjectiveWe undertook a rapid systematic review to address the question &quot;What is the susceptibility to and transmission of SARS-CoV-2 by children and adolescents compared with adults?&quot; Data sourcesWe searched PubMed and medRxiv up to 28 July 2020 and identified 13,926 studies, with additional studies identified through handsearching of cited references and professional contacts. Study SelectionWe included studies which provided data on the prevalence of SARS-CoV-2 in children and young people (&lt;20 years) compared with adults derived from contact-tracing or population-screening. We excluded single household studies. Data extraction and SynthesisWe followed PRISMA guidelines for abstracting data, independently by 2 reviewers. Quality was assessed using a critical appraisal checklist for prevalence studies. Random effects meta-analysis was undertaken. Main OutcomesSecondary infection rate (contact-tracing studies) or prevalence or seroprevalence (population-screening studies) amongst children and young people compared with adults. Results32 studies met inclusion criteria; 18 contact-tracing and 14 population-screening. The pooled odds ratio of being an infected contact in children compared with adults was 0.56 (0.37, 0.85) with substantial heterogeneity (95%). Three school contact tracing studies found minimal transmission by child or teacher index cases. Findings from population-screening studies were heterogenous and were not suitable for meta-analysis. The majority of studies were consistent with lower seroprevalence in children compared with adults, although seroprevalence in adolescents appeared similar to adults. ConclusionsThere is preliminary evidence that children and young people have lower susceptibility to SARS-CoV-2, with a 43% lower odds of being an infected contact. There is weak evidence that children and young people play a lesser role in transmission of SARS-CoV-2 at a population level. Our study provides no information on the infectivity of children. Key pointsO_ST_ABSQuestionC_ST_ABSWhat is the evidence on the susceptibility and transmission of children and young people to SARS-CoV-2 in comparison with adults? FindingsIn this systematic review and meta-analysis, children and young people under 18-20 years had an 435 lower odds of secondary infection of with SARS-CoV-2 compared to adults 20 years plus, a significant difference. This finding was most marked in children under 12-14 years. Data were insufficient to conclude whether transmission of SARS-CoV-2 by children is lower than by adults. MeaningWe found preliminary evidence that children have a lower susceptibility for SARS-CoV-2 infection compared with adults, although data for adolescents is less clear. The role that children and young people play in transmission of this pandemic remains unclear.	2020								5272	Russell 2020
Y	#7550	Susceptibility to SARS-CoV-2 Infection Among Children and Adolescents Compared With Adults: A Systematic Review and Meta-analysis	Viner, Russell M.; Mytton, Oliver T.; Bonell, Chris; Melendez-Torres, G. J.; Ward, Joseph; Hudson, Lee; Waddington, Claire; Thomas, James; Russell, Simon; van der Klis, Fiona; Koirala, Archana; Ladhani, Shamez; Panovska-Griffiths, Jasmina; Davies, Nicholas G.; Booy, Robert; Eggo, Rosalind M.	Review		Importance: The degree to which children and adolescents are infected by and transmit severe acute respiratory syndrome coronavirus 2 (SARS-CoV-2) is unclear. The role of children and adolescents in transmission of SARS-CoV-2 is dependent on susceptibility, symptoms, viral load, social contact patterns, and behavior. Objective: To systematically review the susceptibility to and transmission of SARS-CoV-2 among children and adolescents compared with adults. Data Sources: PubMed and medRxiv were searched from database inception to July 28, 2020, and a total of 13Ã¢Â€Â¯926 studies were identified, with additional studies identified through hand searching of cited references and professional contacts. Study Selection: Studies that provided data on the prevalence of SARS-CoV-2 in children and adolescents (younger than 20 years) compared with adults (20 years and older) derived from contact tracing or population screening were included. Single-household studies were excluded. Data Extraction and Synthesis: PRISMA guidelines for abstracting data were followed, which was performed independently by 2 reviewers. Quality was assessed using a critical appraisal checklist for prevalence studies. Random-effects meta-analysis was undertaken. Main Outcomes and Measures: Secondary infection rate (contact-tracing studies) or prevalence or seroprevalence (population screening studies) among children and adolescents compared with adults. Results: A total of 32 studies comprising 41Ã¢Â€Â¯640 children and adolescents and 268Ã¢Â€Â¯945 adults met inclusion criteria, including 18 contact-tracing studies and 14 population screening studies. The pooled odds ratio of being an infected contact in children compared with adults was 0.56 (95% CI, 0.37-0.85), with substantial heterogeneity (I2 = 94.6%). Three school-based contact-tracing studies found minimal transmission from child or teacher index cases. Findings from population screening studies were heterogenous and were not suitable for meta-analysis. Most studies were consistent with lower seroprevalence in children compared with adults, although seroprevalence in adolescents appeared similar to adults. Conclusions and Relevance: In this meta-analysis, there is preliminary evidence that children and adolescents have lower susceptibility to SARS-CoV-2, with an odds ratio of 0.56 for being an infected contact compared with adults. There is weak evidence that children and adolescents play a lesser role than adults in transmission of SARS-CoV-2 at a population level. This study provides no information on the infectivity of children.	2021		JAMA Pediatr	175	2	143-156		10.1001/jamapediatrics.2020.4573	2284	Viner 2021
	#7552	Suspected Recurrent SARS-CoV-2 Infections Among Residents of a Skilled Nursing Facility During a Second COVID-19 Outbreak - Kentucky, July-November 2020	Cavanaugh, Alyson M.; Thoroughman, Douglas; Miranda, Holly; Spicer, Kevin			Reinfection with SARS-CoV-2, the virus that causes coronavirus disease 2019 (COVID-19), is believed to be rare (1). Some level of immunity after SARS-CoV-2 infection is expected; however, the evidence regarding duration and level of protection is still emerging (2). The Kentucky Department for Public Health (KDPH) and a local health department conducted an investigation at a skilled nursing facility (SNF) that experienced a second COVID-19 outbreak in October 2020, 3 months after a first outbreak in July. Five residents received positive SARS-CoV-2 reverse transcription-polymerase chain reaction (RT-PCR) test results during both outbreaks. During the first outbreak, three of the five patients were asymptomatic and two had mild symptoms that resolved before the second outbreak. Disease severity in the five residents during the second outbreak was worse than that during the first outbreak and included one death. Because test samples were not retained, phylogenetic strain comparison was not possible. However, interim period symptom resolution in the two symptomatic patients, at least four consecutive negative RT-PCR tests for all five patients before receiving a positive test result during the second outbreak, and the 3-month interval between the first and the second outbreaks, suggest the possibility that reinfection occurred. Maintaining physical distance, wearing face coverings or masks, and frequent hand hygiene are critical mitigation strategies necessary to prevent transmission of SARS-CoV-2 to SNF residents, a particularly vulnerable population at risk for poor COVID-19-associated outcomes.* Testing, containment strategies (isolation and quarantine), and vaccination of residents and health care personnel (HCP) are also essential components to protecting vulnerable residents. The findings of this study highlight the importance of maintaining public health mitigation and protection strategies that reduce transmission risk, even among persons with a history of COVID-19 infection.	2021		MMWR Morb Mortal Wkly Rep	70	8	273-277		10.15585/mmwr.mm7008a3	1977	Cavanaugh 2021
	#7558	Swift contact tracing can prevent transmission-Case report of an early COVID-19 positive case	Goel, Akhil Dhanesh; Bhardwaj, Pankaj; Gupta, Manoj; Kumar, Nitesh; Jain, Vidhi; Misra, Sanjeev; Saurabh, Suman; Garg, Mahendra K.; Nag, Vijaya L.			This is a case study of a positive COVID-19 case who was diagnosed and isolated early on in the infection. However, her seventeen close contacts who were quarantined and under observation remained negative indicating no viable chain of transmission despite high-risk contact. We further discuss the importance of effective contact tracing coupled with strict isolation or quarantine in breaking the chain of transmission.	2021		J Infect Public Health	14	2	260-262		10.1016/j.jiph.2020.12.022	2721	Goel 2021
	#7565	Symptomatic SARS-CoV-2 re-infection of a health care worker in a Belgian nosocomial outbreak despite primary neutralizing antibody response	Philippe, Selhorst; Sabrina van, Ierssel; Jo, Michiels; Joachim, MariÃ«n; Koen, Bartholomeeusen; Eveline, Dirinck; Sarah, Vandamme; Hilde, Jansens; Kevin, K. AriÃ«n			BackgroundIt is currently unclear whether SARS-CoV-2 re-infection will remain a rare event, only occurring in individuals who fail to mount an effective immune response, or whether it will occur more frequently when humoral immunity wanes following primary infection. MethodsA case of re-infection was observed in a Belgian nosocomial outbreak involving 3 patients and 2 health care workers. To distinguish re-infection from persistent infection and detect potential transmission clusters, whole genome sequencing was performed on nasopharyngeal swabs of all individuals including the re-infection cases first episode. IgA, IgM, and IgG and neutralizing antibody responses were quantified in serum of all individuals, and viral infectiousness was measured in the swabs of the reinfection case. ResultsRe-infection was confirmed in a young, immunocompetent health care worker as viral genomes derived from the first and second episode belonged to different SARS-CoV-2 clades. The symptomatic re-infection occurred after an interval of 185 days, despite the development of an effective humoral immune response following symptomatic primary infection. The second episode, however, was milder and characterized by a fast rise in serum IgG and neutralizing antibodies. Although contact tracing and virus culture remained inconclusive, the health care worker formed a transmission cluster with 3 patients and showed evidence of virus replication but not of neutralizing antibodies in her nasopharyngeal swabs. ConclusionIf this case is representative of most Covid-19 patients, long-lived protective immunity against SARS-CoV-2 might not be likely.	2020								3295	Philippe 2020
	#7566	Symptomatic, Presymptomatic, and Asymptomatic Transmission of SARS-CoV-2	Steven, J. Krieg; Jennifer, J. Schnur; Marie, L. Miranda; Michael, E. Pfrender; Nitesh, V. Chawla			ImportanceAsymptomatic and presymptomatic carriers of SARS-CoV-2 are an ongoing and significant risk for community spread of the virus, especially with the majority of the world still unvaccinated and new variants emerging. ObjectiveTo quantify the presence and effects of symptom presentation (or lack thereof) on the community transmission of SARS-CoV-2. DesignA cohort of 12,960 young adults participated in health reporting, contact tracing, and COVID-19 testing for 103 days between August 10 and November 20, 2020. SettingA mid-sized university campus in Indiana, United States. ParticipantsUniversity students, most of whom are 18-23 years old (67%) and living in congregate on-campus housing (60%). Of the 12,960 students, 1,556 (12.0%) tested positive for COVID-19 during the 103 day period. Of the positive cases, 1,198 reported sufficient health check data (7 days prior and 7 days post diagnosis) to be classified as asymptomatic or symptomatic. Main OutcomeSecondary attack rate, based on presentation or absence of symptoms and type of symptoms calculated with respect to confirmed close contacts and a 14-day incubation period, varies on the type of symptom, timing of symptoms, and absence of symptoms. A quantifiable understanding of SAR on the longitudinal data of more than one thousand subjects in a university environment provides keen insights about developing strategies to respond to the continued prevalence of COVID-19 in the unvaccinated world and growth of variants. Results32.5% of all cases reported no symptoms within a 15-day window centered on their positive test (7 days prior, the day of the positive test, and 7 days after). The secondary attack rate (SAR) of asymptomatic COVID-19 index cases was 19.1%. The SAR of symptomatic index cases was 25.4%, and while the onset timing of symptoms did not affect transmission, the presence of certain symptoms like fever, shortness of breath, and dry cough increased the SAR as high as 30.0%. Conclusions and RelevanceAsymptomatic rates of transmission of SARS-CoV-2 are much higher than has been estimated in prior studies and continue to pose a significant and ongoing risk in the pandemic, especially with the prevalence of variants like the Delta variant. In addition, different symptoms are associated with varying rates of transmission, posing a significant challenge in how to diagnose or assess risk through mechanisms such as daily health checks for symptom reporting, a practice commonly in place for entry into schools, offices, restaurants, etc. Given the uncertain nature of symptoms and varied transmission rates, this study suggests a broader embrace of masking, social distancing and testing might be needed to counter the variants until higher global vaccination rates can be achieved.	2021								586	Steven 2021
	#7569	Symptoms and Transmission of SARS-CoV-2 Among Children - Utah and Wisconsin, March-May 2020	Laws, R. L.; Chancey, R. J.; Rabold, E. M.; Chu, V. T.; Lewis, N. M.; Fajans, M.; Reses, H. E.; Duca, L. M.; Dawson, P.; Conners, E. E.; Gharpure, R.; Yin, S.; Buono, S.; Pomeroy, M.; Yousaf, A. R.; Owusu, D.; Wadhwa, A.; Pevzner, E.; Battey, K. A.; Njuguna, H.; Fields, V. L.; Salvatore, P.; O'Hegarty, M.; Vuong, J.; Gregory, C. J.; Banks, M.; Rispens, J.; Dietrich, E.; Marcenac, P.; Matanock, A.; Pray, I.; Westergaard, R.; Dasu, T.; Bhattacharyya, S.; Christiansen, A.; Page, L.; Dunn, A.; Atkinson-Dunn, R.; Christensen, K.; Kiphibane, T.; Willardson, S.; Fox, G.; Ye, D.; Nabity, S. A.; Binder, A.; Freeman, B. D.; Lester, S.; Mills, L.; Thornburg, N.; Hall, A. J.; Fry, A. M.; Tate, J. E.; Tran, C. H.; Kirking, H. L.			BACKGROUND AND OBJECTIVES: Limited data exist on severe acute respiratory syndrome coronavirus 2 in children. We described infection rates and symptom profiles among pediatric household contacts of individuals with coronavirus disease 2019. METHODS: We enrolled individuals with coronavirus disease 2019 and their household contacts, assessed daily symptoms prospectively for 14 days, and obtained specimens for severe acute respiratory syndrome coronavirus 2 real-time reverse transcription polymerase chain reaction and serology testing. Among pediatric contacts (<18 years), we described transmission, assessed the risk factors for infection, and calculated symptom positive and negative predictive values. We compared secondary infection rates and symptoms between pediatric and adult contacts using generalized estimating equations. RESULTS: Among 58 households, 188 contacts were enrolled (120 adults; 68 children). Secondary infection rates for adults (30%) and children (28%) were similar. Among households with potential for transmission from children, child-to-adult transmission may have occurred in 2 of 10 (20%), and child-to-child transmission may have occurred in 1 of 6 (17%). Pediatric case patients most commonly reported headache (79%), sore throat (68%), and rhinorrhea (68%); symptoms had low positive predictive values, except measured fever (100%; 95% confidence interval [CI]: 44% to 100%). Compared with symptomatic adults, children were less likely to report cough (odds ratio [OR]: 0.15; 95% CI: 0.04 to 0.57), loss of taste (OR: 0.21; 95% CI: 0.06 to 0.74), and loss of smell (OR: 0.29; 95% CI: 0.09 to 0.96) and more likely to report sore throat (OR: 3.4; 95% CI: 1.04 to 11.18). CONCLUSIONS: Children and adults had similar secondary infection rates, but children generally had less frequent and severe symptoms. In two states early in the pandemic, we observed possible transmission from children in approximately one-fifth of households with potential to observe such transmission patterns.	2021		Pediatrics	147	1		33033178	10.1542/peds.2020-027268	6273	Laws 2021
Y	#7585	Systematic Review on Outbreaks of SARS-CoV-2 on Cruise, Navy and Cargo Ships	Kordsmeyer, Ann-Christin; Mojtahedzadeh, Natascha; Heidrich, Jan; Militzer, Kristina; von MÃ¼nster, Thomas; Belz, Lukas; Jensen, Hans-Joachim; Bakir, Sinan; Henning, Esther; Heuser, Julian; Klein, Angelina; Sproessel, Nadine; Ekkernkamp, Axel; Ehlers, Lena; de Boer, Jens; Kleine-Kampmann, Scarlett; Dirksen-Fischer, Martin; Plenge-BÃ¶nig, Anita; Harth, Volker; Oldenburg, Marcus	Review		The confined environment of a ship promotes the transmission of the severe acute respiratory syndrome coronavirus type 2 (SARS-CoV-2) due to close contact among the population on board. The study aims to provide an overview of outbreaks of SARS-CoV-2 on board of cruise, navy or cargo ships, to identify relevant outbreak management techniques, related problems and to derive recommendations for prevention. Four databases were searched. The study selection included reports about seroprevalences or clinically/laboratory confirmed infections of SARS-CoV-2 on board ships between the first of January, 2020 and the end of July, 2020. A total of 37 studies were included of whom 33 reported outbreaks of SARS-CoV-2 on cruise ships (27 studies referred to the Diamond Princess). Two studies considered outbreaks on the Grand Princess, three studies informed about Nile River cruises and one study about the MS Westerdam (mention of multiple outbreaks possible in one study). Additionally, three studies reported outbreaks of SARS-CoV-2 on navy vessels and one study referred to a cargo ship. Problems in handling outbreaks resulted from a high number of asymptomatic infections, transportation issues, challenges in communication or limited access to health care. Responsible operators need to implement infection control measures which should be described in outbreak management plans for ships to prevent transmission risks, including, e.g., education, testing strategies, communication lines, social distancing and hygiene regulations.	2021		Int. j. environ. res. public health (Online)	18	10			10.3390/ijerph18105195	1108	Kordsmeyer 2021	Emily Gurley (2021-11-06 04:56:47)(Screen): look for duplicate data sets;
	#7602	Tall Pines Healthcare COVID-19 Outbreak Experience in Rural Waldo County, Maine, April 2020	Kuhn, Carol; Rose, Alana			As a family physician and a family nurse practitioner in a Federally Qualified Health Center in rural Maine, we experienced a COVID-19 outbreak at our local long-term care facility, which involved 32 patient cases, 11 staff cases, 19 recovered cases, and 13 deaths over 34 days in April 2020. There were many lessons to be learned that may inform and guide others or help prevent facilities from facing some predictable challenges.	2020		J Ambul Care Manage	43	4	294-300		10.1097/JAC.0000000000000344	4128	Kuhn 2020
	#7640	Temporal Associations between Community Incidence of COVID-19 and Nursing Home Outbreaks in Ontario, Canada	Malikov, Kamil; Huang, Qing; Shi, Shengli; Stall, Nathan M.; Tuite, Ashleigh R.; Hillmer, Michael P.				2021		J Am Med Dir Assoc	22	2	260-262		10.1016/j.jamda.2020.12.011	2818	Malikov 2021
	#7642	Temporal Changes in the Risk of Superspreading Events of Coronavirus Disease 2019	Lim, J. S.; Noh, E.; Shim, E.; Ryu, S.			To identify the temporal change in the possible risk of superspreading events, we estimated the overdispersion parameter in 2 different periods of the coronavirus disease 2019 pandemic. We determined that the possible risk of superspreading events was reduced 90% during the second epidemic period in South Korea.	2021		Open Forum Infectious Diseases	8	7	ofab350-ofab350		10.1093/ofid/ofab350	361	Lim 2021
	#7644	Temporal Contact Graph Reveals the Evolving Epidemic Situation of COVID-19	Wu, M.; Li, C.; Shen, Z.; He, S.; Tang, L.; Zheng, J.; Fang, Y.; Li, K.; Cheng, Y.; Shi, Z.; Sheng, G.; Liu, Y.; Zhu, J.; Ye, X.; Chen, J.; Chen, W.; Li, L.; Sun, Y.			Contact tracing APPs have been recently advocated by many countries (e.g., the United Kingdom, Australia, etc.) as part of control measures on COVID-19. Controversies have been raised about their effectiveness in practice as it still remains unclear how they can be fully utilized to fuel the fight against COVID-19. In this article, we show that an abundance of information can be extracted from contact tracing for COVID-19 prevention and control, providing the first data-driven evidence that supports the wide implementation of such APPs. Specifically, we construct a temporal contact graph that quantifies the daily contacts between infectious and susceptible individuals by exploiting a large volume of location related data contributed by 10,527,737 smartphone users in Wuhan, China. Five time-varying indicators we introduce can accurately capture actual contact trends at individual and population levels, demonstrating that travel restriction in Wuhan played an important role in containing COVID-19. We reveal a strong correlation (Pearson coefficient 0.929) between daily confirmed cases and daily total contacts, which can be utilized as a new and efficient way to evaluate and predict the evolving epidemic situation of COVID-19. Further, we find that there is a prominent distinction of contact behaviors between the infected and uninfected contacted individuals, and design an infection risk evaluation framework to identify infected ones. This can help narrow down the search of high risk contacted individuals for quarantine. Our results indicate that user involvement has an explicit impact on individual-level contact trend estimation while minor impact on situation evaluation, offering guidelines for governments to implement contact tracing APPs.	2020		ResearchSquare					10.21203/rs.3.rs-31777/v1	8216	Wu 2020
	#7663	Testing at scale during the COVID-19 pandemic	Mercer, Tim R.; Salit, Marc			Assembly and publication of the severe acute respiratory syndrome coronavirus 2 (SARS-CoV-2) genome in January 2020 enabled the immediate development of tests to detect the new virus. This began the largest global testing programme in history, in which hundreds of millions of individuals have been tested to date. The unprecedented scale of testing has driven innovation in the strategies, technologies and concepts that govern testing in public health. This Review describes the changing role of testing during the COVID-19 pandemic, including the use of genomic surveillance to track SARS-CoV-2 transmission around the world, the use of contact tracing to contain disease outbreaks and testing for the presence of the virus circulating in the environment. Despite these efforts, widespread community transmission has become entrenched in many countries and has required the testing of populations to identify and isolate infected individuals, many of whom are asymptomatic. The diagnostic and epidemiological principles that underpin such population-scale testing are also considered, as are the high-throughput and point-of-care technologies that make testing feasible on a massive scale.	2021		Nat Rev Genet	22	7	415-426		10.1038/s41576-021-00360-w	1211	Mercer 2021
	#7687	Three infection clusters related with potential pre-symptomatic transmission of coronavirus disease (COVID-19), Shanghai, China, January to February 2020	Gong, Xiaohuan; Xiao, Wenjia; Cui, Yan; Wang, Yuanping; Kong, Dechuan; Mao, Shenghua; Zheng, Yaxu; Xiang, Lunhui; Lu, Lu; Jiang, Chenyan; Yu, Xiao; Zhu, Yiyi; Fang, Qiwen; Pan, Hao; Wu, Huanyu			We report three clusters related with potential pre-symptomatic transmission of coronavirus disease (COVID-19) between January and February 2020 in Shanghai, China. Investigators interviewed suspected COVID-19 cases to collect epidemiological information, including demographic characteristics, illness onset, hospital visits, close contacts, activities&#039; trajectories between 14 days before illness onset and isolation, and exposure histories. Respiratory specimens of suspected cases were collected and tested for SARS-CoV-2 by real-time reverse-transcriptase polymerase chain reaction (rRT-PCR) assay. The interval between the onset of illness in the primary case and the last contact of the secondary case with the primary case in our report was 1 to 7 days. In Cluster 1 (five cases), illness onset in the five secondary cases was 2 to 5 days after the last contact with the primary case. In Cluster 2 (five cases) and Cluster 3 (four cases), the illness onset in secondary cases occurred prior to or on the same day as the onset in the primary cases. The study provides empirical evidence for transmission of COVID-19 during the incubation period and indicates that pre-symptomatic person-to-person transmission can occur following sufficient exposure to confirmed COVID-19 cases. The potential pre-symptomatic person-to-person transmission puts forward higher requirements for prevention and control measures.	2020		Euro surveill	25	33			10.2807/1560-7917.ES.2020.25.33.2000228	4159	Gong 2020
	#7691	Three Taiwan's domestic family cluster infections of coronavirus disease 2019	Liu, S. F.; Kuo, N. Y.; Kuo, H. C.			Since the first case of coronavirus disease 2019 (COVID-19) was identified in Taiwan 2020.01.21. Several family cluster infections were found later. This study aimed to report family cluster infections and observe subsequent development. We collected domestic family cluster infections among COVID-19 confirmed cases from 21 January 2020 to 16 March 2020. There were three domestic family clusters infections in this period. The first cluster was cases 19 to 23. The infectious source was a Taiwanese passenger from Zhejiang. The second cluster was cases 24 to 26 and the third cluster was cases 27 to 32. The infectious sources of the latter clusters are currently uncertain. All contacts of three clusters have been isolated and no new confirmed cases have been identified to date. Some measures which have reduced the spread of these three clusters included: First, high suspicion of COVID-19 for unexplained pneumonia is very important for early detection. Second, immediate epidemic investigation is taken especially COVID-19 is infectious during the incubation period. Third, when the second and third clusters could not find infectious sources, CECC's press conference let the public know immediately the epidemic situation, so that people could raise their awareness and seek medical treatment or quarantine.	2020		J Med Virol	92	10	2011-2018	32343428	10.1002/jmv.25949	6505	Liu 2020
	#7692	Three Taiwan&#039;s domestic family cluster infections of coronavirus disease 2019	Liu, Shih-Feng; Kuo, Nai-Ying; Kuo, Ho-Chang			Since the first case of coronavirus disease 2019 (COVID-19) was identified in Taiwan 2020.01.21. Several family cluster infections were found later. This study aimed to report family cluster infections and observe subsequent development. We collected domestic family cluster infections among COVID-19 confirmed cases from 21 January 2020 to 16 March 2020. There were three domestic family clusters infections in this period. The first cluster was cases 19 to 23. The infectious source was a Taiwanese passenger from Zhejiang. The second cluster was cases 24 to 26 and the third cluster was cases 27 to 32. The infectious sources of the latter clusters are currently uncertain. All contacts of three clusters have been isolated and no new confirmed cases have been identified to date. Some measures which have reduced the spread of these three clusters included: First, high suspicion of COVID-19 for unexplained pneumonia is very important for early detection. Second, immediate epidemic investigation is taken especially COVID-19 is infectious during the incubation period. Third, when the second and third clusters could not find infectious sources, CECC&#039;s press conference let the public know immediately the epidemic situation, so that people could raise their awareness and seek medical treatment or quarantine.	2020		J Med Virol	92	10	2011-2018		10.1002/jmv.25949	3181	Liu 2020
	#7708	Time-varying Reproduction Numbers of COVID-19 in Georgia, USA, March 2, 2020 to November 20, 2020	Muniz-Rodriguez, Kamalich; Chowell, Gerardo; Schwind, Jessica S.; Ford, Randall; Ofori, Sylvia K.; Ogwara, Chigozie A.; Davies, Margaret R.; Jacobs, Terrence; Cheung, Chi-Hin; Cowan, Logan T.; Hansen, Andrew R.; Chun-Hai Fung, Isaac			BACKGROUND: In 2020, Severe Acute Respiratory Syndrome Coronavirus 2 impacted Georgia, USA. Georgia announced a state-wide shelter-in-place on April 2 and partially lifted restrictions on April 27. We estimated the time-varying reproduction numbers (Rt) of COVID-19 in Georgia, Metro Atlanta, and Dougherty County and environs from March 2, 2020, to November 20, 2020. METHODS: We analyzed the daily incidence of confirmed COVID-19 cases in Georgia, Metro Atlanta, and Dougherty County and its surrounding counties, and estimated Rt using the R package EpiEstim. We used a 9-day correction for the date of report to analyze the data by assumed date of infection. RESULTS: The median Rt estimate in Georgia dropped from between 2 and 4 in mid-March to &lt; 2 in late March to around 1 from mid-April to November. Regarding Metro Atlanta, Rt fluctuated above 1.5 in March and around 1 since April. In Dougherty County, the median Rt declined from around 2 in late March to 0.32 on April 26. Then, Rt fluctuated around 1 in May through November. Counties surrounding Dougherty County registered an increase in Rt estimates days after a superspreading event occurred in the area. CONCLUSIONS: In Spring 2020, Severe Acute Respiratory Syndrome Coronavirus 2 transmission in Georgia declined likely because of social distancing measures. However, because restrictions were relaxed in late April and elections were conducted in November, community transmission continued, with Rt fluctuating around 1 across Georgia, Metro Atlanta, and Dougherty County as of November 2020. The superspreading event in Dougherty County affected surrounding areas, indicating the possibility of local transmission in neighboring counties.	2021		Perm. j. (Online)	25				10.7812/TPP/20.232	1149	Muniz-Rodriguez 2021
	#7711	Timeliness of contact tracing among flight passengers during the COVID-19 epidemic in Vietnam	Pham, Thai Quang; Hoang, Ngoc-Anh; Quach, Ha-Linh; Nguyen, Khanh Cong; Colquhoun, Samantha; Lambert, Stephen; Duong, Luong Huy; Tran, Quang Dai; Ha, Duc Anh; Phung, Dinh Cong; Ngu, Nghia Duy; Tran, Tu Anh; La, Quang Ngoc; Nguyen, Tai Trong; Le, Quynh Mai Thi; Tran, Duong Nhu; Vogt, Florian; Dang, Duc-Anh			BACKGROUND: International air travel plays an important role in the global spread of SARS-CoV-2, and tracing of close contacts is an integral part of the public health response to COVID-19. We aimed to assess the timeliness of contact tracing among airline passengers arriving in Vietnam on flights containing COVID-19 cases and investigated factors associated with timeliness of contact tracing. METHODS: We included data from 2228 passengers on 22 incoming flights between 2 and 19 March 2020. Contact tracing duration was assessed separately for the time between the date of index case confirmation and date of contact tracing initiation (interval I), and the date of contact tracing initiation and completion (interval II). We used log-rank tests and multivariable Poisson regression models to identify factors associated with timeliness. RESULTS: The median duration of interval I and interval II was one (IQR: 1-2) and 3 days (IQR: 2-5), respectively. The contact tracing duration was shorter for passengers from flights where the index case was identified through mandatory testing directly upon arrival (median = 4; IQR: 3-5) compared to flights with index case detection through self-presentation at health facilities after arrival (median = 7; IQR: 5-8) (p-value = 0.018). Cumulative hazards for successful tracing were higher for Vietnamese nationals compared to non-Vietnamese nationals (p &lt; 0.001). CONCLUSIONS: Contact tracing among flight passengers in the early stage of the COVID-19 epidemic in Vietnam was timely though delays occurred on high workload days. Mandatory SARS-CoV-2 testing at arrival may reduce contact tracing duration and should be considered as an integrated screening tool for flight passengers from high-risk areas when entering low-transmission settings with limited contact tracing capacity. We recommend a standardized risk-based contact tracing approach for flight passengers during the ongoing COVID-19 epidemic.	2021		BMC Infect Dis	21	1	393-393		10.1186/s12879-021-06067-x	1273	Pham 2021
	#7714	Timely intervention and control of a novel coronavirus (COVID-19) outbreak at a large skilled nursing facility-San Francisco, California, 2020	Karmarkar, Ellora N.; Blanco, Irin; Amornkul, Pauli N.; DuBois, Amie; Deng, Xianding; Moonan, Patrick K.; Rubenstein, Beth L.; Miller, David A.; Kennedy, Idamae; Yu, Jennifer; Dauterman, Justin P.; Ongpin, Melissa; Hathaway, Wilmie; Hoo, Lisa; Trammell, Stephanie; Dosunmu, Ejovwoke F.; Yu, Guixia; Khwaja, Zenith; Lu, Wendy; Talai, Nawzaneen Z.; Jain, Seema; Louie, Janice K.; Philip, Susan S.; Federman, Scot; Masinde, Godfred; Wadford, Debra A.; Bobba, Naveena; Stoltey, Juliet; Smith, Adrian; Epson, Erin; Chiu, Charles Y.; Bennett, Ayanna S.; Vasquez, Amber M.; Williams, Troy			OBJECTIVE: To describe epidemiologic and genomic characteristics of a severe acute respiratory syndrome coronavirus 2 (SARS-CoV-2) outbreak in a large skilled-nursing facility (SNF), and the strategies that controlled transmission. DESIGN, SETTING, AND PARTICIPANTS: This cohort study was conducted during March 22-May 4, 2020, among all staff and residents at a 780-bed SNF in San Francisco, California. METHODS: Contact tracing and symptom screening guided targeted testing of staff and residents; respiratory specimens were also collected through serial point prevalence surveys (PPSs) in units with confirmed cases. Cases were confirmed by real-time reverse transcription-polymerase chain reaction testing for SARS-CoV-2, and whole-genome sequencing (WGS) was used to characterize viral isolate lineages and relatedness. Infection prevention and control (IPC) interventions included restricting from work any staff who had close contact with a confirmed case; restricting movement between units; implementing surgical face masking facility-wide; and the use of recommended PPE (ie, isolation gown, gloves, N95 respirator and eye protection) for clinical interactions in units with confirmed cases. RESULTS: Of 725 staff and residents tested through targeted testing and serial PPSs, 21 (3%) were SARS-CoV-2 positive: 16 (76%) staff and 5 (24%) residents. Fifteen cases (71%) were linked to a single unit. Targeted testing identified 17 cases (81%), and PPSs identified 4 cases (19%). Most cases (71%) were identified before IPC interventions could be implemented. WGS was performed on SARS-CoV-2 isolates from 4 staff and 4 residents: 5 were of Santa Clara County lineage and the 3 others were distinct lineages. CONCLUSIONS: Early implementation of targeted testing, serial PPSs, and multimodal IPC interventions limited SARS-CoV-2 transmission within the SNF.	2020		Infect Control Hosp Epidemiol			2021-01-08		10.1017/ice.2020.1375	2926	Karmarkar 2020
	#7727	To what extent do children transmit SARS-CoV-2 virus?	Isaacs, David; Britton, Philip; Howard-Jones, Annaleise; Kesson, Alison; Khatami, Ameneh; Marais, Ben; Nayda, Claire; Outhred, Alexander				2020		J Paediatr Child Health	56	6	978-979		10.1111/jpc.14937	4928	Isaacs 2020	Emily Gurley (2021-10-20 02:21:00)(Screen): clusters are referenced - would be good to review ref list;	Systematic Review
	#7757	Tracing contacts to evaluate the transmission of COVID-19 from highly exposed individuals in public transportation	Caio, Ponte; Humberto, Carmona; Erneson, Oliveira; Carlos, Caminha; Antonio Lima, Neto; Jose, Andrade, Jr.; Vasco, Furtado			We investigate, through a data-driven contact tracing model, the transmission of COVID-19 inside buses during distinct phases of the pandemic in a large Brazilian city. From this microscopic approach, we recover the networks of close contacts within consecutive time windows. A longitudinal comparison is then performed by upscaling the traced contacts with the transmission computed from a mean-field compartmental model for the entire city. Our results show that the effective reproduction numbers inside the buses, Rebus, and in the city, Recity, followed a compatible behavior during the first wave of the local outbreak. Moreover, by distinguishing the close contacts of healthcare workers in the buses, we discovered that their transmission, Rehealth, during the same period, was systematically higher than Rebus. This result reinforces the need for special public transportation policies for highly exposed groups of people.	2021								947	Caio 2021
	#776	Challenges in hospital-acquired coronavirus disease 2019 (COVID-19) surveillance and attribution of infection source	Lewis, Sarah S.; Kalu, Ibukunoluwa C.; Seidelman, Jessica; Anderson, Deverick J.; Moehring, Rebekah W.; Smith, Becky A.			We performed surveillance for hospital-acquired COVID-19 (HA-COVID-19) and compared time-based, electronic definitions to real-time adjudication of the most likely source of acquisition. Without real-time adjudication, nearly 50% of HA-COVID-19 cases identified using electronic definitions were misclassified. Both electronic and traditional contact tracing methods likely underestimated the incidence of HA-COVID-19.	2021		Infect Control Hosp Epidemiol			2021-01-04		10.1017/ice.2021.353	335	Lewis 2021
Y	#777	Challenges in Hospital-Acquired COVID-19 Surveillance and Attribution of Infection Source	Lewis, S. S.; Kalu, I. C.; Seidelman, J.; Anderson, D. J.; Moehring, R. W.; Smith, B. A.; Centers for Disease, Control; Prevention Epicenters, Program	True duplicate for #776		We performed surveillance for hospital-acquired COVID-19 (HA-COVID-19) and compared time-based, electronic definitions to real-time adjudication of the most likely source of acquisition. Without real-time adjudication, nearly 50% of HA-COVID-19 cases identified using electronic definitions were misclassified. Both electronic and traditional contact tracing methods likely underestimated the incidence of HA-COVID-19.	2021		Infection control and hospital epidemiology			2021-01-11		10.1017/ice.2021.353	7167	Lewis 2021
	#7793	Transmissibility of asymptomatic COVID-19: Data from Japanese clusters	Nakajo, K.; Nishiura, H.			BACKGROUND: The epidemiological importance of asymptomatic individuals who would never develop illness, compared to those who eventually develop symptoms, has yet to be fully clarified. METHODS: The very first cluster data in Tokyo and Kanagawa (n = 36) were analyzed. Movement of all close contact was restricted for 14 days and they underwent laboratory testing with polymerase chain reaction. The reproduction numbers of symptomatic and asymptomatic cases were estimated. RESULTS: The reproduction number for symptomatic cases was estimated to be 1.2 (95% confidence interval (CI): 0.5-2.9). The relative infectiousness of asymptomatically infected cases was estimated to be 0.27 (95% CI: 0.03-0.81) of symptomatic cases. CONCLUSION: The relative transmissibility of asymptomatic cases is limited. Observing clusters starting with symptomatic transmission might be sufficient for the control.	2021		Int J Infect Dis	105		236-238	33618004	10.1016/j.ijid.2021.02.065	6335	Nakajo 2021
	#7796	Transmissibility of SARS-CoV-2 during incubation period: Epidemiologic evidence from 178 confirmed clusters in China	Wu, Y.; Liu, S.; Sun, J.; Gong, Z.; Ling, F.; Chen, Z.; Chan, T.; Lin, J.; Pan, J.; Chen, E.			An outbreak of novel coronavirus (SARS-CoV-2) was identified in China in December 2019, and has spread rapidly to more than 200 countries and areas in four months. A few studies have reported that transmissibility exists during the late incubation period based on one single infection cluster caused by SARS-CoV-2. Here based on 178 SARS-CoV-2 clusters confirmed in Zhejiang Province, we analyzed the epidemic link between all 212 secondary cases with their previous cases, and found 49 secondary cases (from 26 clusters), which were 23.11% (49/212) of the total secondary cases infected from previous cases during the latterâ€™s incubation period. The median days from the last exposure of secondary cases to the onset of previous cases was 2.0 days (IQR: 1.00~5.00 days, 90th percentile: 9.00 days) .This study has shown transmission of the SARS-CoV-2 during the incubation period and indicated that some cases might be infectious soon after they were exposed to a prior transmitter. The results highlight the importance of extending the contact group for medical observation and isolation to those in contact with the index case nine (90th percentile) or more days before the latterâ€™s illness onset, when medical resources were sufficient.	2020		ResearchSquare					10.21203/rs.3.rs-30375/v1	7380	Wu 2020
	#7798	Transmission and clinical characteristics of coronavirus disease 2019 in 104 outside-Wuhan patients, China	Qiu, Chengfeng; Deng, Ziwei; Xiao, Qian; Shu, Yuanlu; Deng, Ye; Wang, Hongqiang; Liao, Xin; Liu, Huiwen; Zhou, Dinghui; Zhao, Xiang; Zhou, Jianliang; Wang, Jin; Shi, Zhihua; Long, Da			Cases of coronavirus disease 2019 (COVID-19) emigrating from Wuhan escalated the risk of spreading the disease in other cities. This report focused on outside-Wuhan patients to assess the transmission and clinical characteristics of this illness. Contact investigation was conducted on each patient who was admitted to the assigned hospitals in Hunan Province (geographically adjacent to Wuhan) from 22 January to 23 February 2020. Cases were confirmed by the polymerase chain reaction test. Demographic, clinical, and outcomes were collected and analyzed. Of the 104 patients, 48 (46.15%) were cases who immigrated from Wuhan; 93 (89.42%) had a definite contact history with infection. Family clusters were the major body of patients. Transmission along the chain of three &quot;generations&quot; was observed. Five asymptomatic infected cases were found and two of them infected their relatives. Mean age was 43 (range, 8-84) years, and 49 (47.12%) were male. The median incubation period was 6 (range, 1-32) days, which of 8 patients ranged from 18 to 32 days, 96 (92.31%) were discharged, and 1 (0.96%) died. The average hospital stay was 10 (range, 8-14) days. Family but not community transmission became the main body of infections in the two centers, suggesting the timely control measures after the Wuhan shutdown worked well. Asymptomatic transmission demonstrated here warned us that it may lead to the widespread of COVID-19. A 14-day quarantine may need to be prolonged.	2020		J Med Virol	92	10	2027-2035		10.1002/jmv.25975	5528	Qiu 2020
	#7802	Transmission characteristics of the COVID-19 outbreak in China: a study driven by data	Meili, Li; Pian, Chen; Qianqian, Yuan; Baojun, Song; Junling, Ma			The COVID-19 outbreak has been a serious public health threat worldwide. We use individually documented case descriptions of COVID-19 from China (excluding Hubei Province) to estimate the distributions of the generation time, incubation period, and periods from symptom onset to isolation and to diagnosis. The recommended 14-day quarantine period may lead to a 6.7% failure for quarantine. We recommend a 22-day quarantine period. The mean generation time is 3.3 days and the mean incubation period is 7.2 days. It took 3.7 days to isolate and 6.6 days to diagnose a patient after his/her symptom onset. Patients may become infectious on average 3.9 days before showing major symptoms. This makes contact tracing and quarantine ineffective. The basic reproduction number is estimated to be 1.54 with contact tracing, quarantine and isolation, mostly driven by super spreaders.	2020								6161	Meili 2020	EmmaY Yu (2021-10-16 09:49:20)(Screen): 'driven by super spreaders.';
	#7803	Transmission Dynamics and Contact Tracing Assessment of COVID-19 in Chattogram, Bangladesh and Potential Risk of Close Contacts at Different Exposure Settings (preprint)	Islam, Syed Shahidul Noman Abu Shadat M.				2020								3552	Islam 2020
	#7807	Transmission dynamics and epidemiological characteristics of Delta variant infections in China	Min, Kang; Hualei, Xin; Jun, Yuan; Sheikh Taslim, Ali; Zimian, Liang; Jiayi, Zhang; Ting, Hu; Eric, Lau; Yingtao, Zhang; Meng, Zhang; Benjamin, J. Cowling; Yan, Li; Peng, Wu			BackgroundThe Delta variant of SARS-CoV-2 has become predominant globally. We evaluated the transmission dynamics and epidemiological characteristics of the Delta variant in an outbreak in southern China. MethodsData on confirmed cases and their close contacts were retrospectively collected from the outbreak that occurred in Guangdong, China in May-June 2021. Key epidemiological parameters, temporal trend of viral loads and secondary attack rates were estimated and compared between the Delta variant and the wild-type SARS-CoV-2 virus. We also evaluated the association of vaccination with viral load and transmission. ResultsWe identified 167 patients infected with the Delta variant in the Guangdong outbreak. The mean estimates of the latent period and the incubation period were 4.0 days and 5.8 days, respectively. A relatively higher viral load was observed in Delta cases than in wild-type infections. The secondary attack rate among close contacts of Delta cases was 1.4%, and 73.9% (95% confidence interval: 67.2%, 81.3%) of the transmissions occurred before onset. Index cases without vaccination (OR: 2.84, 95% confidence interval: 1.19, 8.45) or with one dose of vaccination (OR: 6.02, 95% confidence interval: 2.45, 18.16) were more likely to transmit infection to their contacts than those who had received 2 doses of vaccination. DiscussionPatients infected with the Delta variant had more rapid symptom onset. The shorter and time-varying serial interval should be accounted in estimation of reproductive numbers. The higher viral load and higher risk of pre-symptomatic transmission indicated the challenges in control of infections with the Delta variant.	2021								257	Min 2021
	#7810	Transmission dynamics and timing of key events for SARS-CoV-2 infection in healthcare workers	Emecen, Ahmet Naci; Basoglu Sensoy, Ecem; Sezgin, Edanur; Yildirim Ustuner, Buket; Keskin, Salih; Siyve, Neslisah; Celik, Saadet Goksu; Bayrak, Gamze; Senturk Durukan, Nurcan; Coskun Beyan, Ayse; Ergor, Alp; Unal, Belgin; Ergor, Gul			BACKGROUND: Healthcare workers (HCWs) have increased risk for SARS-CoV-2 infection via contacts in hospitals, as well as via transmission in the community. Serial interval, which is defined as the time between symptom onsets in an infector-infectee pair, and the incubation period are key parameters in determining the control strategies for COVID-19. This study aimed to evaluate surveillance of HCWs and estimate the serial interval and incubation period of COVID-19. METHODS: A total of 149 HCWs and 36 certain infector-infectee pairs between 19th March 2020 and 1st November 2020 in a university hospital were included in the study. Epidemiological characteristics were recorded. Serial interval and incubation period were estimated using parametric accelerated failure time models. RESULTS: Forty HCWs (26.8%) were detected via contact-based surveillance. Of 100 HCWs epidemiologically linked with a confirmed COVID-19 case, 36 (36%) had contact with a colleague. The median serial interval was 3.93 days (95% CI: 3.17-4.83). Of symptomatic HCWs, 97.5% had developed symptoms 13.71 (95% CI: 9.39-18.73) days after symptom onset of the primary case. The median incubation period was 3.99 (95% CI: 3.25-4.84) days. Of symptomatic HCWs, 97.5% developed symptoms within 9.49 (95% CI: 6.75-12.20) days after infection. CONCLUSIONS: The serial interval and the incubation period of COVID-19 in HCWs were shorter than in the general population. Rigorous contact tracing and isolation of infected HCWs could have resulted in shorter serial intervals. Implementation of more stringent in-hospital control measures focussed on transmission between HCWs should be considered.	2021		Infect Dis (Lond)	53	7	531-537		10.1080/23744235.2021.1900599	1760	Emecen 2021
	#7813	Transmission Dynamics of 2019 Novel Coronavirus (2019-nCoV)	Liu, Tao Hu Jianxiong Kang Min Lin Lifeng Zhong Haojie Xiao Jianpeng He Guanhao Song Tie Huang Qiong Rong Zuhua Deng Aiping Zeng Weilin Tan Xiaohua Zeng Siqing Zhu Zhihua Li Jiansen Wan Donghua Lu Jing Deng Huihong He Jianfeng Ma Wenjun			Background: Since December 29, 2019, pneumonia infection with 2019-nCoV has rapidly spread out from Wuhan, HubeProvince, China to most others provinces and ot	2020								3771	Liu 2020
	#7818	Transmission dynamics of COVID-19 among index case family clusters in Beijing, China	Cao, Ying; Wang, Yueh; Das, Aritra; Pan, Calvin Q.; Xie, Wen			The outbreak of coronavirus disease-2019 (COVID-19) impacts public health dramatically around the world. The demographic characteristics, exposure history, dates of illness onset and dates of confirmed diagnosis were collected from the data of 24 family clusters from Beijing. The characteristics of the cases and the estimated key epidemiologic time-to-event distributions were described. The basic reproductive number (R0) was calculated. Among 89 confirmed COVID-19 patients from 24 family clusters, the median age was 38.0 years and 43.8% were male. The median of incubation period was 5.08 days (95% confidence interval (CI) 4.17-6.21). The median of serial interval was 6.00 days (95% CI 5.00-7.00). The basic reproductive number (R0) was 2.06 (95% CI 2.02-2.08). The median of onset-to-care-seeking days and the median of onset-to-hospital admission days were significantly reduced after 23 January 2020, which implied the enhanced public health awareness among families. With epidemic containment measures in place, the results can inform health authorities about possible extent of epidemic transmission within families. Furthermore, following initiation of interventions, public health measures are not only important for curbing the epidemic spread at the community level but also improve health seeking behaviour at the individual level.	2020		Epidemiol Infect	149		e74-e74		10.1017/S0950268820002848	1421	Cao 2020
	#7823	Transmission dynamics of COVID-19 in household and community settings in the United Kingdom	Jamie Lopez, Bernal; Nikolaos, Panagiotopoulos; Chloe, Byers; Tatiana Garcia, Vilaplana; Nicola, L. Boddington; XuSheng, Zhang; Andre, Charlett; Suzanne, Elgohari; Laura, Coughlan; Rosie, Whillock; Sophie, Logan; Hikaru, Bolt; Mary, Sinnathamby; Louise, Letley; Pauline, MacDonald; Roberto, Vivancos; Obaghe, Edeghere; Charlotte, Anderson; Karthik, Paranthaman; Simon, Cottrell; Jim, McMenamin; Maria, Zambon; Gavin, Dabrera; Mary, Ramsay; Vanessa, Saliba			BackgroundHouseholds appear to be the highest risk setting for transmission of COVID-19. Large household transmission studies were reported in the early stages of the pandemic in Asia with secondary attack rates ranging from 5-30% but few large scale household transmission studies have been conducted outside of Asia. MethodsA prospective case ascertained study design based on the World Health Organization FFX protocol was undertaken in the UK following the detection of the first case in late January 2020. Household contacts of cases were followed using enhanced surveillance forms to establish whether they developed symptoms of COVID-19, became confirmed cases and their outcomes. Household secondary attack rates and serial intervals were estimated. Individual and household basic reproduction numbers were also estimated. The incubation period was estimated using known point source exposures that resulted in secondary cases. ResultsA total of 233 households with two or more people were included with a total of 472 contacts. The overall household SAR was 37% (95% CI 31-43%) with a mean serial interval of 4.67 days, an R0 of 1.85 and a household reproduction number of 2.33. We find lower secondary attack rates in larger households. SARs were highest when the primary case was a child. We estimate a mean incubation period of around 4.5 days. ConclusionsHigh rates of household transmission of COVID-19 were found in the UK emphasising the need for preventative measures in this setting. Careful monitoring of schools reopening is needed to monitor transmission from children.	2020								4195	JamieLopez 2020
	#7827	Transmission Dynamics of COVID-19 Outbreaks Associated with Child Care Facilities - Salt Lake City, Utah, April-July 2020	Lopez, Adriana S.; Hill, Mary; Antezano, Jessica; Vilven, Dede; Rutner, Tyler; Bogdanow, Linda; Claflin, Carlene; Kracalik, Ian T.; Fields, Victoria L.; Dunn, Angela; Tate, Jacqueline E.; Kirking, Hannah L.; Kiphibane, Tair; Risk, Ilene; Tran, Cuc H.			Reports suggest that children aged &amp;#8805;10 years can efficiently transmit SARS-CoV-2, the virus that causes coronavirus disease 2019 (COVID-19) (1,2). However, limited data are available on SARS-CoV-2 transmission from young children, particularly in child care settings (3). To better understand transmission from young children, contact tracing data collected from three COVID-19 outbreaks in child care facilities in Salt Lake County, Utah, during April 1-July 10, 2020, were retrospectively reviewed to explore attack rates and transmission patterns. A total of 184 persons, including 110 (60%) children had a known epidemiologic link to one of these three facilities. Among these persons, 31 confirmed COVID-19 cases occurred; 13 (42%) in children. Among pediatric patients with facility-associated confirmed COVID-19, all had mild or no symptoms. Twelve children acquired COVID-19 in child care facilities. Transmission was documented from these children to at least 12 (26%) of 46 nonfacility contacts (confirmed or probable cases). One parent was hospitalized. Transmission was observed from two of three children with confirmed, asymptomatic COVID-19. Detailed contact tracing data show that children can play a role in transmission from child care settings to household contacts. Having SARS-CoV-2 testing available, timely results, and testing of contacts of persons with COVID-19 in child care settings regardless of symptoms can help prevent transmission. CDC guidance for child care programs recommends the use of face masks, particularly among staff members, especially when children are too young to wear masks, along with hand hygiene, frequent cleaning and disinfecting of high-touch surfaces, and staying home when ill to reduce SARS-CoV-2 transmission (4).	2020		MMWR Morb Mortal Wkly Rep	69	37	1319-1323		10.15585/mmwr.mm6937e3	3875	Lopez 2020
	#7829	Transmission dynamics of novel coronavirus SARS-CoV-2 among healthcare workers, a case study in Iran	Gozalpour, Nima; Badfar, Ehsan; Nikoofard, Amirhossein			One of the main concerns during the COVID-19 pandemic was the protection of healthcare workers against the novel coronavirus. The critical role and vulnerability of healthcare workers during the COVID-19 pandemic leads us to derive a mathematical model to express the spread of coronavirus between the healthcare workers. In the first step, the SECIRH model is introduced, and then the mathematical equations are written. The proposed model includes eight state variables, i.e., Susceptible, Exposed, Carrier, Infected, Hospitalized, ICU admitted, Dead, and finally Recovered. In this model, the vaccination, protective equipment, and recruitment policy are considered as preventive actions. The formal confirmed data provided by the Iranian ministry of health is used to simulate the proposed model. The simulation results revealed that the proposed model has a high degree of consistency with the actual COVID-19 daily statistics. In addition, the roles of vaccination, protective equipment, and recruitment policy for the elimination of coronavirus among the healthcare workers are investigated. The results of this research help the policymakers to adopt the best decisions against the spread of coronavirus among healthcare workers.	2021		Nonlinear Dyn			2021-01-13		10.1007/s11071-021-06778-5	242	Gozalpour 2021	EmmaY Yu (2021-09-30 09:22:08)(Screen): "to derive a mathematical model to express the spread of coronavirus between the healthcare workers... The formal confirmed data provided by the Iranian ministry of health is used to simulate the proposed model. ";
	#7831	Transmission Dynamics of SARS-CoV-2 during an Outbreak in a Roma Community in Thessaly, Greece-Control Measures and Lessons Learned	Koureas, Michalis; Speletas, Matthaios; Bogogiannidou, Zacharoula; Babalis, Dimitris; Pinakas, Vassilios; Pinaka, Ourania; Komnos, Apostolos; Tsoutsa, Stella; Papadamou, Georgia; Kyritsi, Maria A.; Vontas, Alexandros; Nakoulas, Vasileios; Sapoynas, Spyros; Kanellopoulos, Nikolaos; Kalompatsios, Dimitrios; Papadouli, Vassiliki; Dadouli, Katerina; Soteriades, Soteris; Mina, Paraskevi; Mouchtouri, Varvara A.; Anagnostopoulos, Lemonia; Stamoulis, Kostantinos E.; Agorastos, Kostantinos; Petinaki, Efthimia A.; Prezerakos, Panagiotis; Tsiodras, Sotirios; Hadjichristodoulou, Christos			A COVID-19 outbreak occurred among residents of a Roma settlement in Greece (8 April-4 June 2020). The aim of this study was to identify factors associated with an increased risk of severe acute respiratory syndrome coronavirus 2 (SARS-CoV-2) infection and to evaluate the effectiveness of control measures implemented. Data were analyzed from individuals that were tested for SARS-CoV-2 during contact tracing, population screening or hospital visits. RT-PCR was used for the detection of SARS-CoV-2 in oropharyngeal samples. Risk factors for household secondary attack rates (SAR) and hospitalization with COVID-19 were examined using chi-square tests, Fisher&#039;s exact tests and logistic regression analyses. During the outbreak, 142 cases, 20 hospitalizations and 1 death were recorded, with a total of 2273 individuals tested. The risk of hospitalization was associated with age (OR: 1.04, 95% CI: 1.02-1.07) and Cycle threshold (Ct) values (OR for a decrease in Ct values by 1: 1.18, 95% CI: 1.07-1.31). Household SAR was estimated at 38.62% (95% CI: 32.50-45.01%). After the designation of an isolation facility for cases, household SAR declined from 74.42% to 31.03%. Household size was associated with the risk of infection (OR: 2.65, 95% CI: 1.00-7.07). The presence of COVID-19 symptoms among index cases was correlated with higher transmission (OR: 23.68, 95% CI 2.21-253.74) in multivariate analysis, while age was found to be associated with SAR only in univariate analysis. Roma communities can be particularly vulnerable to the spread of SARS-CoV-2. In similar settings, symptomatic cases are more important transmitters of SARS-CoV-2. Within these communities, immediate measures should be implemented to mitigate disease spread.	2021		Int. j. environ. res. public health (Online)	18	6			10.3390/ijerph18062878	1561	Koureas 2021
	#7833	Transmission dynamics of SARS-CoV-2 in a mid-size city of China	Zhao, Hongjun; Lu, Xiaoxiao; Lun, Wenhui; Li, Tiegang; Rao, Boqi; Wang, Dedong; Wu, Di; Qiu, Fuman; Yang, Zhicong; Lu, Jiachun			BACKGROUND: An outbreak of pneumonia, COVID-19 associated with the severe acute respiratory syndrome coronavirus 2 (SARS-CoV-2) emerged in Wuhan city and then rapidly spread to other cities. Wenzhou is located approximately 900Â km from Wuhan, which was experiencing an outbreak that was severe at the time but is considered modest as the epidemic became a pandemic. We described the epidemiological characteristics of SARS-CoV-2 outside of the epicenter to help understand the transmission pattern in a mid-sized Chinese city. METHODS: To investigate the epidemiological and clinical characteristics of the COVID-19, we described case series of 473 patients with confirmed COVID-19 in Wenzhou, China from January 27 to March 16, 2020. We described the public health interventions of COVID-19 and evaluated the effect of interventions by the effective reproduction number (Rt). RESULTS: The median age of all patients was 47.6Â years, 48.4% of whom were female. 33.8% of the patients had a history of residence in Wuhan. Fever (71.7%) and cough (43.1%) were the most common symptoms. In addition, three kinds of unconventional cases were observed, namely 4.9% asymptomatic patients, 7.6% confirmed patients who had no link to Wuhan city but contact with individuals from Wuhan without any symptoms at the time of contact, and 12.9% confirmed patients who had an unknown source of transmission. We estimated that the basic reproductive number (R0) was 2.75 (95% CI: 2.37-3.23). The Rt fluctuated within the range of 2.50 to 3.74 from January 11 to January 16 while gradually reached a peak of 3.74 on January 16. Rt gradually decreased after January 16 and decreased to 1.00 on January 30. Rt continually decreased and reached the lowest point (0.03) on February 21, 2020. CONCLUSION: Our study presented the possibility of asymptomatic carriers affected with SARS-CoV-2, and transmission by these three kinds of unconventional patients in WenzhouÂ may be anÂ important characteristic of SARS-CoV-2 transmission. The evaluation showed that aÂ series of multifaceted interventionsÂ proved effective in controlling the epidemic of COVID-19. These findings might provide valuable examples of control policiesÂ for countries or areas in combatting the global pandemic of COVID-19.	2021		BMC Infect Dis	21	1	793-793		10.1186/s12879-021-06522-9	244	Zhao 2021
	#7835	Transmission dynamics of SARS-CoV-2 in the hospital setting	Yin, Mo; David, W. Eyre; Sheila, Lumley; Timothy, Walker; Robert, Shaw; Lisa, Butcher; Katie, Jeffery; Christl, A. Donnelly; team, Oxford COVID infection review; Ben, S. Cooper			BackgroundSARS-CoV-2 can spread efficiently in hospitals, but the transmission pathways amongst patients and healthcare workers are unclear. MethodsWe analysed data from four teaching hospitals in Oxfordshire, UK, from January to October 2020. Associations between infectious SARS-CoV-2 individuals and infection risk were quantified using logistic, generalised additive and linear mixed models. Cases were classified as community- or hospital-acquired using likely incubation periods. ResultsNine-hundred and twenty of 66184 patients who were hospitalised during the study period had a positive SARS-CoV-2 PCR test within the same period (1%). Out of these, 571 patients had their first positive PCR tests while hospitalised (62%), and 97 of these occurred at least seven days after admission (11%). Amongst the 5596 healthcare workers, 615 (11%) tested positive during the study period using PCR or serological tests. For susceptible patients, one day in the same ward with another patient with hospital-acquired SARS-CoV-2 was associated with an additional eight infections per 1000 susceptible patients (95%CrI 6-10). Exposure to an infectious patient with community-acquired COVID-19 or to an infectious healthcare worker was associated with substantially lower infection risks (2/1000 susceptible patients/day, 95%CrI 1-2). As for healthcare worker infections, exposure to an infectious patient with hospital-acquired SARS-CoV-2 or to an infectious healthcare worker were both associated with an additional one infection per 1000 susceptible healthcare workers per day (95%CrI 1-2). Exposure to an infectious patient with community-acquired SARS-CoV-2 was associated with half this risk (0.5/1000 susceptible healthcare workers/day, 95%CrI 0.3-0.7). InterpretationExposure to patients with hospital-acquired SARS-CoV-2 poses a substantial infection risk. Infection control measures to limit nosocomial transmission must be optimised to protect both staff and patients from SARS-CoV-2 infection. FundingNational Institute for Health Research Health Protection Research Unit (NIHR HPRU) in Healthcare Associated Infections and Antimicrobial Resistance at Oxford University in partnership with Public Health England (PHE) (NIHR200915). Medical Research Council, Nosocomial transmission of SARS-CoV-2 (MR/V028456/1). Research in contextO_ST_ABSEvidence before this studyC_ST_ABSWe searched the PubMed database using the search terms (&quot;COVID-19&quot; OR &quot;SARS-CoV-2&quot;) AND (&quot;nosocomial&quot; OR &quot;hospital&quot;) AND (&quot;transmission&quot;) in either the abstracts or titles, for English-language articles published up to March 31, 2021. This returned 748 results, out of which ten reported transmission events in the hospital setting quantitatively. These publications can be broadly categorised to epidemiological descriptions of isolated outbreaks (5) or contact tracing of patients exposed to infected healthcare workers (1), retrospective cohort studies involving a particular group of patients, e.g., patients who underwent surgical procedures (2), and using genomic sequencing to identify transmission clusters (2). None of the studies reported the comparative transmission rates of SARS-CoV-2 amongst patients and staff. Added value of this studyThis study reports the analysis of a large observational dataset collected from a group of hospitals in the UK over eight months, consisting of both hospitalised patients and healthcare workers. Based on these detailed individual-level data, we quantified the associations between patient and healthcare worker characteristics and risks for acquiring nosocomial SARS-CoV-2 infection after adjusting for their exposures to SARS-CoV-2. Over the study period, we describe how risk of acquisition changes both with calendar time and over a patients hospital stay. By linking the presence of infected and susceptible patients and healthcare workers by time and ward locations, we quantify the relative importance of the transmission pathways for both the susceptible patients and healthcare workers. Implications o all the available evidenceNosocomial transmission of SARS-CoV-2 is common. Identifying the drivers of SARS-CoV-2 transmissions in the hospital setting is essential for designing infection prevention and control policies to minimise the added pressure from such events on our health systems. We found that newly infected patients who acquired SARS-CoV-2 in the hospital pose the highest risk of onward transmission to other patients and healthcare workers. Infection control and prevention efforts need to be enhanced around these patients to prevent further transmissions and studies assessing the effectiveness of these policies are needed.	2021								1282	Yin 2021
	#7836	Transmission dynamics of SARS-CoV-2 on the Diamond Princess uncovered using viral genome sequence analysis	Hoshino, Kunikazu; Maeshiro, Tatsuji; Nishida, Nao; Sugiyama, Masaya; Fujita, Jiro; Gojobori, Takashi; Mizokami, Masashi			An outbreak of coronavirus disease 2019 (COVID-19) caused by severe acute respiratory syndrome coronavirus 2 (SARS-CoV-2) occurred aboard the Diamond Princess cruise ship between her January 20 departure and late February 2020. Here, we used phylodynamic analyses to investigate the transmission dynamics of SARS-CoV-2 during the outbreak. Using a Bayesian coalescent-based method, the estimated mean nucleotide substitution rate of 240 SARS-CoV-2 whole-genome sequences was approximately 7.13Â Ã—Â 10-4 substitutions per site per year. Population dynamics and the effective reproductive number (Re) of SARS-CoV-2 infections were estimated using a Bayesian framework. The estimated origin of the outbreak was January 21, 2020. The infection spread substantially before quarantine on February 5. The Re peaked at 6.06 on February 4 and gradually declined to 1.51, suggesting that transmission continued slowly even after quarantine. These findings highlight the high transmissibility of SARS-CoV-2 and the need for effective measures to control outbreaks in confined settings.	2021		Gene	779		145496-145496		10.1016/j.gene.2021.145496	2091	Hoshino 2021
	#7837	Transmission dynamics of SARS-CoV-2 within families with children in Greece: A study of 23 clusters	Maltezou, Helena C.; Vorou, Rengina; Papadima, Kalliopi; Kossyvakis, Athanasios; Spanakis, Nikolaos; Gioula, Georgia; Exindari, Maria; Metallidis, Symeon; Lourida, Athanasia N.; Raftopoulos, Vasilios; Froukala, Elisavet; Martinez-Gonzalez, Beatriz; Mitsianis, Athanasios; Roilides, Emmanuel; Mentis, Andreas; Tsakris, Athanasios; Papa, Anna			There is limited information on severe acute respiratory syndrome coronavirus 2 (SARS-CoV-2) infection clustering within families with children. We aimed to study the transmission dynamics of SARS-CoV-2 within families with children in Greece. We studied 23 family clusters of coronavirus disease 2019 (COVID-19). Infection was diagnosed by reverse-transcriptase polymerase chain reaction in respiratory specimens. The level of viral load was categorized as high, moderate, or low based on the cycle threshold values. There were 109 household members (66 adults and 43 children). The median attack rate per cluster was 60% (range: 33.4%-100%). An adult member with COVID-19 was the first case in 21 (91.3%) clusters. Transmission of infection occurred from an adult to a child in 19 clusters and/or from an adult to another adult in 12 clusters. There was no evidence of child-to-adult or child-to-child transmission. In total 68 household members (62.4%) tested positive. Children were more likely to have an asymptomatic SARS-CoV-2 infection compared to adults (40% vs 10.5%; P = .021). In contrast, adults were more likely to develop a severe clinical course compared with children (8.8% vs 0%; P = .021). In addition, infected children were significantly more likely to have a low viral load while adults were more likely to have a moderate viral load (40.7% and 18.6% vs 13.8% and 51.7%, respectively; P = .016). In conclusion, while children become infected by SARS-CoV-2, they do not appear to transmit infection to others. Furthermore, children more frequently have an asymptomatic or mild course compared to adults. Further studies are needed to elucidate the role of viral load on these findings.	2021		J Med Virol	93	3	1414-1420		10.1002/jmv.26394	1369	Maltezou 2021
	#7839	Transmission Dynamics of Severe Acute Respiratory Syndrome Coronavirus 2 in High-Density Settings, Minnesota, USA, March-June 2020	Lehnertz, Nicholas B.; Wang, Xiong; Garfin, Jacob; Taylor, Joanne; Zipprich, Jennifer; VonBank, Brittany; Martin, Karen; Eikmeier, Dana; Medus, Carlota; Wiedinmyer, Brooke; Bernu, Carmen; Plumb, Matthew; Pung, Kelly; Honein, Margaret A.; Carter, Rosalind; MacCannell, Duncan; Smith, Kirk E.; Como-Sabetti, Kathryn; Ehresmann, Kris; Danila, Richard; Lynfield, Ruth			Coronavirus disease has disproportionately affected persons in congregate settings and high-density workplaces. To determine more about the transmission patterns of severe acute respiratory syndrome coronavirus 2 (SARS-CoV-2) in these settings, we performed whole-genome sequencing and phylogenetic analysis on 319 (14.4%) samples from 2,222 SARS-CoV-2-positive persons associated with 8 outbreaks in Minnesota, USA, during March-June 2020. Sequencing indicated that virus spread in 3 long-term care facilities and 2 correctional facilities was associated with a single genetic sequence and that in a fourth long-term care facility, outbreak cases were associated with 2 distinct sequences. In contrast, cases associated with outbreaks in 2 meat-processing plants were associated with multiple SARS-CoV-2 sequences. These results suggest that a single introduction of SARS-CoV-2 into a facility can result in a widespread outbreak. Early identification and cohorting (segregating) of virus-positive persons in these settings, along with continued vigilance with infection prevention and control measures, is imperative.	2021		Emerg Infect Dis	27	8	2052-2063		10.3201/eid2708.204838	736	Lehnertz 2021
	#7840	Transmission Dynamics of the COVID-19 Epidemic at the District Level in India: Prospective Observational Study	Saurabh, Suman; Verma, Mahendra Kumar; Gautam, Vaishali; Kumar, Nitesh; Goel, Akhil Dhanesh; Gupta, Manoj Kumar; Bhardwaj, Pankaj; Misra, Sanjeev			BACKGROUND: On March 9, 2020, the first COVID-19 case was reported in Jodhpur, Rajasthan, in the northwestern part of India. Understanding the epidemiology of COVID-19 at a local level is becoming increasingly important to guide measures to control the pandemic. OBJECTIVE: The aim of this study was to estimate the serial interval and basic reproduction number (R0) to understand the transmission dynamics of the COVID-19 outbreak at a district level. We used standard mathematical modeling approaches to assess the utility of these factors in determining the effectiveness of COVID-19 responses and projecting the size of the epidemic. METHODS: Contact tracing of individuals infected with SARS-CoV-2 was performed to obtain the serial intervals. The median and 95th percentile values of the SARS-CoV-2 serial interval were obtained from the best fits with the weibull, log-normal, log-logistic, gamma, and generalized gamma distributions. Aggregate and instantaneous R0 values were derived with different methods using the EarlyR and EpiEstim packages in R software. RESULTS: The median and 95th percentile values of the serial interval were 5.23 days (95% CI 4.72-5.79) and 13.20 days (95% CI 10.90-18.18), respectively. R0 during the first 30 days of the outbreak was 1.62 (95% CI 1.07-2.17), which subsequently decreased to 1.15 (95% CI 1.09-1.21). The peak instantaneous R0 values obtained using a Poisson process developed by Jombert et al were 6.53 (95% CI 2.12-13.38) and 3.43 (95% CI 1.71-5.74) for sliding time windows of 7 and 14 days, respectively. The peak R0 values obtained using the method by Wallinga and Teunis were 2.96 (95% CI 2.52-3.36) and 2.92 (95% CI 2.65-3.22) for sliding time windows of 7 and 14 days, respectively. R0 values of 1.21 (95% CI 1.09-1.34) and 1.12 (95% CI 1.03-1.21) for the 7- and 14-day sliding time windows, respectively, were obtained on July 6, 2020, using method by Jombert et al. Using the method by Wallinga and Teunis, values of 0.32 (95% CI 0.27-0.36) and 0.61 (95% CI 0.58-0.63) were obtained for the 7- and 14-day sliding time windows, respectively. The projection of cases over the next month was 2131 (95% CI 1799-2462). Reductions of transmission by 25% and 50% corresponding to reasonable and aggressive control measures could lead to 58.7% and 84.0% reductions in epidemic size, respectively. CONCLUSIONS: The projected transmission reductions indicate that strengthening control measures could lead to proportionate reductions of the size of the COVID-19 epidemic. Time-dependent instantaneous R0 estimation based on the process by Jombart et al was found to be better suited for guiding COVID-19 response at the district level than overall R0 or instantaneous R0 estimation by the Wallinga and Teunis method. A data-driven approach at the local level is proposed to be useful in guiding public health strategy and surge capacity planning.	2020		JMIR Public Health Surveill	6	4	e22678-e22678		10.2196/22678	3530	Saurabh 2020
	#7844	Transmission Dynamics, Heterogeneity and Controllability of SARS-CoV-2: A Rural-Urban Comparison	Li, Yuying; Hu, Taojun; Gai, Xin; Zhang, Yunjun; Zhou, Xiaohua			Few studies have examined the transmission dynamics of severe acute respiratory syndrome coronavirus 2 (SARS-CoV-2) in rural areas and clarified rural-urban differences. Moreover, the effectiveness of non-pharmaceutical interventions (NPIs) relative to vaccination in rural areas is uncertain. We addressed this knowledge gap through using an improved statistical stochastic method based on the Galton-Watson branching process, considering both symptomatic and asymptomatic cases. Data included 1136 SARS-2-CoV infections of the rural outbreak in Hebei, China, and 135 infections of the urban outbreak in Tianjin, China. We reconstructed SARS-CoV-2 transmission chains and analyzed the effectiveness of vaccination and NPIs by simulation studies. The transmission of SARS-CoV-2 showed strong heterogeneity in urban and rural areas, with the dispersion parameters k = 0.14 and 0.35, respectively (k &lt; 1 indicating strong heterogeneity). Although age group and contact-type distributions significantly differed between urban and rural areas, the average reproductive number (R) and k did not. Further, simulation results based on pre-control parameters (R = 0.81, k = 0.27) showed that in the vaccination scenario (80% efficacy and 55% coverage), the cumulative secondary infections will be reduced by more than half; however, NPIs are more effective than vaccinating 65% of the population. These findings could inform government policies regarding vaccination and NPIs in rural and urban areas.	2021		Int. j. environ. res. public health (Online)	18	10			10.3390/ijerph18105221	1056	Li 2021	EmmaY Yu (2021-09-30 09:20:34)(Screen): "We reconstructed SARS-CoV-2 transmission chains ";
	#7846	Transmission dynamics, serial interval and epidemiology of COVID-19 diseases in Hong Kong under different control measures [version 2;peer review: 2 approved with reservations]	Yung-Wai Desmond, Chan Flasche Stefan Tin-Long Terence Lam Mei-Hung Joanna Leung Miu-Ling Wong Ho-Yeung Lam Shuk-Kwan Chuang			Background: The outbreak of coronavirus disease 2019 (COVID-19) started in Wuhan, China in late December 2019, and subsequently became a pandemic. Hong Kong had implemented a series of control measures since January 2020, including enhanced surveillance, isolation and quarantine, border control and social distancing. Hong Kong recorded its first case on 23 January 2020, who was a visitor from Wuhan. We analysed the surveillance data of COVID-19 to understand the transmission dynamics and epidemiology in Hong Kong. Methods: We constructed the epidemic curve of daily COVID-19 incidence from 23 January to 6 April 2020 and estimated the time-varying reproduction number (Rt) with the R package EpiEstim, with serial interval computed from local data. We described the demographic and epidemiological characteristics of reported cases. We computed weekly incidence by age and residential district to understand the spatial and temporal transmission of the disease. Results: COVID-19 disease in Hong Kong was characterised with local cases and clusters detected after two waves of importations, first in late January (week 4 to 6) and the second one in early March (week 9 to 10). The Rt increased to approximately 2 95% credible interval (CI): 0.3-3.3) and approximately 1 (95%CI: 0.2-1.7), respectively, following these importations;it decreased to below 1 afterwards from weeks 11 to 13, which coincided with the implementation, modification and intensification of different control measures. Compared to local cases, imported cases were younger (mean age: 52 years among local cases vs 35 years among imported cases), had a lower proportion of underlying disease (9% vs 5%) and severe outcome (13% vs 5%). Cases were recorded in all districts but the incidence was highest in those in the Hong Kong Island region. Conclusions: Stringent and sustained public health measures at population level could contain the COVID-19 disease at a relatively low level.	2020		Wellcome Open Research					10.12688/wellcomeopenres.15896.2	2539	Yung-WaiDesmond 2020
	#7848	Transmission frequency of covid-19 through pre-symptomatic and asymptomatic patients in AJK: A report of 201 cases	Mahmood, M.; Ilyas, N.; Khan, M.; Hasrat, M.			Background: Corona virus disease 2019 (COVID-19) caused by severe acute respiratory syndrome coronavirus 2, declared as â€œonce-in-a-centuryâ€_x009d_ pandemic, has affected about entire human population. Till now, the most promising control strategy is to block the transmission which will never be effective without completely knowing the transmission patterns.Methods: This was a retrospective case to case study aiming to estimate and calculate the transmission rate of COVID-19 through pre-symptomatic and asymptomatic patients. Contact history of included positive cases during the period of 24 hours before appearance of symptoms and infection confirmation for symptomatic and asymptomatic cases respectively was traced for disease transmission. Results: Overall, a total of 201 cases had contacted with 7168 people in last 24 hours with an average of 35.66 contacts per patient ranging from a minimum of 4 to maximum of 87 contacts (Meetings). Out of 7168 meeting persons, the infection was traced in 64 (0.89%) persons. For 155 symptomatic patients, a total of 5611 contacting persons were traced before appearance of symptoms (pre-symptomatic) in last 24 hours with an average of 36.20 meetings per patient. The infection was transmitted in 63 (1.12%) people and remaining 5548 (98.88%) were remained uninfected. Out of the 63 transmissions, 62 (98.4%) were traced within last 6 hours before the onset of symptoms while only 1 was traced from 6-12 hours before symptoms. A total of 1557 persons were traced having meeting/contacts with asymptomatic cases in last 24 hours before their infection confirmation. Out of these 1557 persons, only 1 was found to be infected and the infection rate was calculated to be 0.06%. Conclusion: The study concludes that the risk of pre-symptomatic transmission of infection is low (1.12%) and it becomes very rare in contacts made longer than 6 hours before onset of symptoms. The infection transmission is traced as long as about 9 hours before the appearance of clear symptoms in the patients but the incidence was as low as about 0.02% of the total contacts in that period. Transmission frequency by asymptomatic patients is also rare (0.06%) in the studied population.	2021		ResearchSquare					10.21203/rs.3.rs-198847/v1	7645	Mahmood 2021
	#7850	Transmission heterogeneities, kinetics, and controllability of SARS-CoV-2	Sun, Kaiyuan; Wang, Wei; Gao, Lidong; Wang, Yan; Luo, Kaiwei; Ren, Lingshuang; Zhan, Zhifei; Chen, Xinghui; Zhao, Shanlu; Huang, Yiwei; Sun, Qianlai; Liu, Ziyan; Litvinova, Maria; Vespignani, Alessandro; Ajelli, Marco; Viboud, CÃ©cile; Yu, Hongjie			A long-standing question in infectious disease dynamics concerns the role of transmission heterogeneities, which are driven by demography, behavior, and interventions. On the basis of detailed patient and contact-tracing data in Hunan, China, we find that 80% of secondary infections traced back to 15% of severe acute respiratory syndrome coronavirus 2 (SARS-CoV-2) primary infections, which indicates substantial transmission heterogeneities. Transmission risk scales positively with the duration of exposure and the closeness of social interactions and is modulated by demographic and clinical factors. The lockdown period increases transmission risk in the family and households, whereas isolation and quarantine reduce risks across all types of contacts. The reconstructed infectiousness profile of a typical SARS-CoV-2 patient peaks just before symptom presentation. Modeling indicates that SARS-CoV-2 control requires the synergistic efforts of case isolation, contact quarantine, and population-level interventions because of the specific transmission kinetics of this virus.	2021		Sci. (N.Y., N.Y.)	371	6526			10.1126/science.abe2424	3140	Sun 2021
	#7851	Transmission of corona virus disease 2019 during the incubation period may lead to a quarantine loophole	Wei, Xia; Jiaqiang, Liao; Chunhui, Li; Yuanyuan, Li; Xi, Qian; Xiaojie, Sun; Hongbo, Xu; Gaga, Mahai; Xin, Zhao; Lisha, Shi; Juan, Liu; Ling, Yu; Meng, Wang; Qianqian, Wang; Asmagvl, Namat; Ying, Li; Jingyu, Qu; Qi, Liu; Xiaofang, Lin; Shuting, Cao; Shu, Huan; Jiying, Xiao; Fengyu, Ruan; Hanjin, Wang; Qing, Xu; Xingjuan, Ding; Xingjie, Fang; Feng, Qiu; Jiaolong, Ma; Yu, Zhang; Aizhen, Wang; Yuling, Xing; Shunqing, Xu			BackgroundThe ongoing outbreak of novel corona virus disease 2019 (COVID-19) in Wuhan, China, is arousing international concern. This study evaluated whether and when the infected but asymptomatic cases during the incubation period could infect others. MethodsWe collected data on demographic characteristics, exposure history, and symptom onset day of the confirmed cases, which had been announced by the Chinese local authorities. We evaluated the potential of transmission during the incubation period in 50 infection clusters, including 124 cases. All the secondary cases had a history of contact with their first-generation cases prior to symptom onset. ResultsThe estimated mean incubation period for COVID-19 was 4.9 days (95% confidence interval [CI], 4.4 to 5.4) days, ranging from 0.8 to 11.1 days (2.5th to 97.5th percentile). The observed mean and standard deviation (SD) of serial interval was 4.1{+/-}3.3 days, with the 2.5th and 97.5th percentiles at -1 and 13 days. The infectious curve showed that in 73.0% of the secondary cases, their date of getting infected was before symptom onset of the first-generation cases, particularly in the last three days of the incubation period. ConclusionsThe results indicated the transmission of COVID-9 occurs among close contacts during the incubation period, which may lead to a quarantine loophole. Strong and effective countermeasures should be implemented to prevent or mitigate asymptomatic transmission during the incubation period in populations at high risk.	2020								6125	Wei 2020
	#7852	Transmission of COVID-19 and its Determinants among Close Contacts of COVID-19 Patients Running title	Jashaninejad, Rayhaneh; Doosti-Irani, Amin; Karami, Manoochehr; Keramat, Fariba; Mirzaei, Mohammad			BACKGROUND: This study aimed to determine the secondary attack rate (SAR) and its determinants to describe the clinical features and epidemiological aspects of patients and determine the risk factors of COVID-19 among household contacts in Hamadan Province, west of Iran. STUDY DESIGN: A cohort study. METHODS: In this cohort study, a total of 323 index cases and 989 related close contacts ages more than 15 years old (family members, relatives, and co-workers) were enrolled using a manual contact tracing approach, and all participants were tested by reverse transcription polymerase chain reaction test. In this research, the frequency of symptoms was assessed, the SAR among contacts of index cases was calculated, and the risk factors of COVID-19 were evaluated by the logistic regression model. RESULTS: The secondary attack rate for total household members of index cases was estimated at 31.7% (95% CI: 28.8-34.7). It was found that among household contacts, the highest SARs were related to spouses 47.1% (95% CI: 38.7-55.7) and grandparents/parents 39.3% (95% CI: 29.4, 49.9) of index cases, who had also higher risks to become secondary cases (adjusted odds ratio [OR]=2.98, 95% CI: 1.31-6.75 and adjusted OR=2.76, 95% CI: 1.18-6.44, respectively). Considering the occupation of contacts, unemployed and retired people and housewives were most susceptible for transmission of COVID-19. It was revealed that cough was the most prevalent symptom among index and secondary cases. CONCLUSION: Our findings indicated that spouses and grandparents/parents of index cases were the most susceptible individuals for COVID-19 transmission. Prolonged exposure with index case before COVID-19 diagnosis raised the chance of infection among secondary cases.	2021		J Res Health Sci	21	2	e00514-e00514		10.34172/jrhs.2021.48	72	Jashaninejad 2021
	#7853	Transmission of COVID-19 in the state of Georgia, United States: Spatiotemporal variation and impact of social distancing	Yuke, Wang; Casey, Siesel; Yangping, Chen; Ben, Lopman; Laura, Edison; Michael, Thomas; Carly, Adams; Max, S. Y. Lau; Peter, F. M. Teunis			BackgroundBeginning in early February 2020, COVID-19 spread across the state of Georgia, leading to 258,354 cumulative cases as of August 25, 2020. The time scale of spreading (i.e., serial interval) and magnitude of spreading (i.e., Rt or reproduction number) for COVID-19, were observed to be heterogenous by demographic characteristics, region and time period. In this study, we examined the COVID-19 transmission in the state of Georgia, United States. MethodsDuring February 1 to July 13, 2020, we identified 4080 transmission pairs using contact information from reports of COVID-19 cases from the Georgia Department of Public Health. We examined how various transmission characteristics were affected by disease symptoms, demographics (age, gender, and race), and time period (during shelter-in-place and after reopening). In addition, we estimated the time course of reproduction numbers during early February-mid-June for all 159 counties in the state of Georgia, using a total of 118,491 reported COVID-19 cases. FindingsOver this period, the serial interval appeared to decrease from 5.97 days in February-April to 4.40 days in June-July. With regard to age, transmission was assortative and patterns of transmission changed over time. COVID-19 mainly spread from adults to all age groups; transmission among and between children and the elderly was found less frequently. Younger adults (20- 50 years old) were involved in the majority of transmissions occurring during or after reopening subsequent to the shelter-in-place period. By mid-July, two waves of COVID-19 transmission were apparent, separated by the shelter-in-place period in the state of Georgia. Counties around major cities and along interstate highways had more intense transmission. InterpretationThe transmission of COVID-19 in the state of Georgia had been heterogeneous by area and changed over time. The shelter-in-place was not long enough to sufficiently suppress COVID-19 transmission in densely populated urban areas connected by major transportation links. Studying local transmission patterns may help in predicting and guiding states in prevention and control of COVID-19 according to population and region. FundingEmory COVID-19 Response Collaborative. Research in context Evidence before this studyThe ongoing COVID-19 pandemic has caused 37,109,581 cases and 1,070,355 deaths worldwide as of October 11, 2020. We searched PubMed for articles published on and before October 11, 2020 using keywords &quot;novel coronavirus&quot;, &quot;SARS-nCoV-2&quot;, &quot;COVID-19&quot;, &quot;transmission&quot;, &quot;serial interval&quot;, &quot;reproduction number&quot;, and &quot;shelter-in-place&quot;. Few published studies have estimated the serial interval but no study was found that examined the time-varying serial interval. Few studies have examined the transmission patterns between groups with different characteristics. And no study has examined the timevarying reproduction number for COVID-19 and impact of shelter-in-place order at the county level in the United States. Added value of this studyTo our knowledge, this is the first study showing the multiple aspects of COVID-19 transmission, including serial interval, transmission patterns between age, gender, or race groups, and spatiotemporal patterns, based on data from 118,491 confirmed COVID-19 cases and 4080 tracked pairs of infector and infectee. We found that during February-July the serial interval for symptom onset shortened, and the major contribution to the spread of COVID-19 shifted to younger ages (from 40-70 years old in February-April to 20-50 years old in June-July). We also found three to four weeks of the shelter-in-place slowed transmission but was insufficient to prevent transmission into urban and peri-urban counties connected with major transportation. Implications of all the available evidenceThe contracting serial intervals and increasing spread by younger generation show the COVID-19 transmission at county level changes over time. The spatiotemporal patterns of transmission in county level furt er provide important evidence to guide effective COVID-19 prevention and control measures (e.g., shelter-in-place) in different areas.	2020								3450	Yuke 2020
	#7854	Transmission of COVID-19 in the terminal stages of the incubation period: A familial cluster	Li, P.; Fu, J. B.; Li, K. F.; Liu, J. N.; Wang, H. L.; Liu, L. J.; Chen, Y.; Zhang, Y. L.; Liu, S. L.; Tang, A.; Tong, Z. D.; Yan, J. B.			We report a familial cluster of 2019 novel coronavirus disease (COVID-19) to assess its potential transmission during the incubation period. The first patient in this familial cluster was identified during the presymptomatic period, as a close contact of a confirmed patient. Five family members had close contact with this first patient during his incubation period, with four of them confirmed positive for severe acute respiratory syndrome coronavirus 2 (SARS-CoV-2) infection in the subsequent sampling tests.	2020		International Journal of Infectious Diseases	96		452-453		10.1016/j.ijid.2020.03.027	8898	Li 2020
	#7856	Transmission of infection from non-isolated patients with COVID-19 to healthcare workers	Basso, T.; NordbÃ¸, S. A.; Sundqvist, E.; Martinsen, T. C.; WitsÃ¸, E.; Wik, T. S.			Insufficiently protected healthcare workers (HCWs), defined as high-risk contacts of patients with coronavirus disease 2019 (COVID-19), are routinely quarantined. This study evaluated the transmission of infection from a symptomatic patient with COVID-19 to 60 HCWs exposed at â‰¤2 m for â‰¥15 min or during aerosol-generating procedures. Following â‰¥106 unique high-risk contacts, none of the HCWs tested positive for severe acute respiratory syndrome coronavirus-2 RNA or developed antibodies. The HCWs reported adherence to basic infection control procedures. These results are in accordance with other reports, and should reassure HCWs and further stimulate broader evaluation of the foundation for the current practice of home quarantining non-symptomatic HCWs.	2020		Journal of Hospital Infection	106	4	639-642		10.1016/j.jhin.2020.08.015	8882	Basso 2020	EmmaY Yu (2021-10-14 02:07:50)(Screen): "transmission of infection from a symptomatic patient with COVID-19 to 60 HCWs exposed";
	#7857	Transmission of SARS-CoV 2 During Long-Haul Flight	Khanh, Nguyen Cong; Thai, Pham Quang; Quach, Ha-Linh; Thi, Ngoc-Anh Hoang; Dinh, Phung Cong; Duong, Tran Nhu; Mai, Le Thi Quynh; Nghia, Ngu Duy; Tu, Tran Anh; Quang, La Ngoc; Quang, Tran Dai; Nguyen, Trong-Tai; Vogt, Florian; Anh, Dang Duc			To assess the role of in-flight transmission of severe acute respiratory syndrome coronavirus 2 (SARS-CoV-2), we investigated a cluster of cases among passengers on a 10-hour commercial flight. Affected persons were passengers, crew, and their close contacts. We traced 217 passengers and crew to their final destinations and interviewed, tested, and quarantined them. Among the 16 persons in whom SARS-CoV-2 infection was detected, 12 (75%) were passengers seated in business class along with the only symptomatic person (attack rate 62%). Seating proximity was strongly associated with increased infection risk (risk ratio 7.3, 95% CI 1.2-46.2). We found no strong evidence supporting alternative transmission scenarios. In-flight transmission that probably originated from 1 symptomatic passenger caused a large cluster of cases during a long flight. Guidelines for preventing SARS-CoV-2 infection among air passengers should consider individual passengers&#039; risk for infection, the number of passengers traveling, and flight duration.	2020		Emerg Infect Dis	26	11	2617-2624		10.3201/eid2611.203299	3478	Khanh 2020
Y	#7858	Transmission of SARS-CoV-2 associated with aircraft travel: a systematic review (Version 1)	Elena Cecilia, Rosca; Carl, Heneghan; Elizabeth, A. Spencer; Jon, Brassey; Annette, Pluddemann; Igho, Onakpoya; David, H. Evans; John, M. Conly; Tom, Jefferson	Review		BackgroundAir travel may be associated with the spread of viruses via infected passengers and potentially through in-flight transmission. Given the novelty of the SARS-CoV-2 virus, transmission associated with air travel is based on what is known about the dynamics of transmission of other respiratory virus infections, especially those due to other coronaviruses and influenza. Our objective was to provide a rapid summary and evaluation of relevant data on the transmission of SARS-CoV-2 aboard aircraft, report important policy implications, and highlight research gaps requiring urgent attention. MethodsThis review is part of an Open Evidence Review on Transmission Dynamics of SARS-CoV-2. We searched LitCovid, medRxiv, Google Scholar, and the WHO Covid-19 database from 1 February 2020 to 27 January 2021 and included studies on the transmission of SARS-CoV-2 aboard aircraft. We assessed study quality based on five criteria and reported important findings. ResultsWe included 18 studies on in-flight transmission of SARS-CoV-2, representing 130 unique flights and two studies on wastewater from aircraft. The overall quality of reporting was low. Two wastewater studies reported PCR-positive SARS-CoV-2 samples, but with relatively high Cycle threshold values ranging from 36 to 40. The definition of an index case was very heterogeneous across the studies. The proportion of contacts traced ranged from 0.68% to 100%. In total, the authors successfully traced 2800/19729 passengers, 140/180 crew members, and 8/8 medical staff. Altogether, 273 index cases were reported, with 64 secondary cases. No secondary cases were reported in three studies, each investigating one flight. The secondary attack rate among the studies that followed up &gt;80% of the passengers and crew (including data on 10 flights) varied between 0% and 8.2%. The included studies reported on the possibility of SARS-CoV-2 transmission from asymptomatic, pre-symptomatic, and symptomatic individuals. Viral cultures were performed in two studies, with 10 positive results reported. Genomic sequencing and phylogenetic analysis were performed in individuals from four flights, with the completeness of genomic similarity ranging from 81-100%. ConclusionCurrent evidence suggests that SARS-CoV-2 can be transmitted during aircraft travel, but the published data do not permit any conclusive assessment of the likelihood and extent. Furthermore, the quality of evidence from most published studies is low. The variation in study design and methodology restricts the comparison of findings across studies. Standardized guidelines for conducting and reporting future studies of transmission on aircrafts should be developed.	2021								946	ElenaCecilia 2021
	#7860	Transmission of SARS-CoV-2 by Children	Merckx, Joanna; Labrecque, Jeremy A.; Kaufman, Jay S.			BACKGROUND: Six months into the COVID-19 pandemic, children appear largely spared from the direct effects of disease, suggesting age as an important predictor of infection and severity. They remain, however, impacted by far-reaching public health interventions. One crucial question often posed is whether children generally transmit SARS-CoV-2 effectively. METHODS: We assessed the components of transmission and the different study designs and considerations necessary for valid assessment of transmission dynamics. We searched for published evidence about transmission of SARS-CoV-2 by children employing a narrative review methodology through 25 June, 2020. RESULTS: Transmission dynamics must be studied in repre - sentative pediatric populations with a combination of study designs including rigorous epidemiological studies (e.g. in households, schools, daycares, clinical settings) and laboratory studies while taking into account the social and socio-economic contexts. Viral load (VL) estimates from representative pediatric samples of infected children are missing so far. Currently available evidence suggests that the secondary attack rate stratified by age of the infector is lower for children, however this age pattern needs to be better quantified and understood. CONCLUSION: A generalizable pediatric evidence base is urgently needed to inform policy making now, later when facing potential subsequent waves, and extending through a future in which endemicity alongside vaccination may become the enduring reality.	2020		Dtsch Arztebl Int	117	33-34	553-560		10.3238/arztebl.2020.0553	4473	Merckx 2020
	#7861	Transmission of SARS-CoV-2 by children attending school. Interim report on an observational, longitudinal sampling study of infected children, contacts, and the environment	Rebecca, Cordery; Lucy, Reeves; Jie, Zhou; Aileen, G. Rowan; Patricia, Watber; Carolina, Rosadas; Michael Andrew, Crone; Paul, Freemont; Lucy, Mosscrop; Alice, Cowley; Gina, Zelent; Kate, Bisset; Holly, LeBlond; Sadie, Regmi; Christian, Buckingham; Ramlah, Junaideen; Nadia, Abdulla; Miranda, Mindlin; Theresa, Lamagni; Wendy, Barclay; Graham, P. Taylor; Shiranee, Sriskandan			BackgroundAssessing transmission of SARS-CoV-2 by children in schools is of critical importance in informing public health action. Quantification of transmission by active contact tracing in children and their contacts can be practically challenging even in non-pandemic times. MethodsCases of COVID-19 in children in London schools were identified through statutory notification and matched to schools reporting cases. Bubble and non-bubble control contacts at school and household contacts for each case were longitudinally sampled and tested for SARS-CoV2 using PCR. Surfaces and air in the home and school environment were also subject to longitudinal sampling and testing for SARS-CoV-2 for 21 days or 28 days. ResultsSecondary transmission was not detected in 28 individual Bubble contacts, representing 10 distinct bubbles. Across the 8 non-bubble school contact classes, 3/62 pupils tested positive - all three were asymptomatic and tested positive in one setting on the same day, unrelated to the original index case. In contrast the secondary attack rate in naive household contacts of children was 14.5% and the inferred secondary attack rate was 25%. Environmental contamination with SARS-CoV-2 was rare in all schools studied, regardless of school type. This contrasted with contamination in households, where 20-30% of samples were positive. SummaryThe low levels of environmental contamination in schools are consistent with low transmission frequency and adequate levels of cleaning and ventilation in schools during the period of study. Secondary transmission in schools appeared to be infrequent during the study period. The frequency of secondary transmission in households associated with evident viral shedding throughout the home points to a need to improve advice to households with diagnosed infection in children.	2021								1881	Rebecca 2021
	#7862	Transmission of SARS-CoV-2 by children in schools and households: a prospective cohort and environmental sampling study in London	Cordery, R.; Reeves, L.; Zhou, J.; Rowan, A. G.; Watber, P.; Rosadas, C.; Crone, M. A.; Freemont, P.; Mosscrop, L.; Cowley, A.; Zelent, G.; Bisset, K.; LeBlond, H.; Regmi, S.; Buckingham, C.; Junaideen, R.; Abdulla, N.; Mindlin, M.; Lamagni, T.; Barclay, W.; Taylor, G. P.; Sriskandan, S.			Background Assessing transmission of SARS-CoV-2 by children in schools is of critical importance in informing public health action. Quantification of transmission by active contact tracing in children and their contacts can be practically challenging even in non-pandemic times. Methods Cases of COVID-19 in children in London schools were identified through statutory notification and matched to schools reporting cases. Bubble and non-bubble control contacts at school and household contacts for each case were longitudinally sampled and tested for SARS-CoV2 using PCR. Surfaces and air in the home and school environment were also subject to longitudinal sampling and testing for SARS-CoV-2 for 21 days or 28 days. Results. Secondary transmission was not detected in 28 individual bubble contacts, representing 10 distinct bubbles. Across the 8 non-bubble school contact classes, 3/62 pupils tested positive; all three were asymptomatic and tested positive in one setting on the same day, unrelated to the original index case. In contrast the secondary attack rate in naive household contacts of children was 14.5% and the inferred secondary attack rate was 25%. Environmental contamination with SARS-CoV-2 was rare in all schools studied, regardless of school type. This contrasted with contamination in households, where 20-30% of samples were positive. Summary The low levels of environmental contamination in schools are consistent with low transmission frequency and adequate levels of cleaning and ventilation in schools during the period of study. Secondary transmission in schools appeared to be infrequent during the study period. The frequency of secondary transmission in households associated with evident viral shedding throughout the home points to a need to improve advice to households with diagnosed infection in children.	2021		medRxiv					10.1101/2021.03.08.21252839	8426	Cordery 2021
	#7863	Transmission of SARS-CoV-2 by inhalation of respiratory aerosol in the Skagit Valley Chorale superspreading event	Miller, Shelly L.; Nazaroff, William W.; Jimenez, Jose L.; Boerstra, Atze; Buonanno, Giorgio; Dancer, Stephanie J.; Kurnitski, Jarek; Marr, Linsey C.; Morawska, Lidia; Noakes, Catherine			During the 2020 COVID-19 pandemic, an outbreak occurred following attendance of a symptomatic index case at a weekly rehearsal on 10 March of the Skagit Valley Chorale (SVC). After that rehearsal, 53 members of the SVC among 61 in attendance were confirmed or strongly suspected to have contracted COVID-19 and two died. Transmission by the aerosol route is likely; it appears unlikely that either fomite or ballistic droplet transmission could explain a substantial fraction of the cases. It is vital to identify features of cases such as this to better understand the factors that promote superspreading events. Based on a conditional assumption that transmission during this outbreak was dominated by inhalation of respiratory aerosol generated by one index case, we use the available evidence to infer the emission rate of aerosol infectious quanta. We explore how the risk of infection would vary with several influential factors: ventilation rate, duration of event, and deposition onto surfaces. The results indicate a best-estimate emission rate of 970Â Â±Â 390 quanta/h. Infection risk would be reduced by a factor of two by increasing the aerosol loss rate to 5Â h-1 and shortening the event duration from 2.5 to 1Â h.	2021		Indoor Air	31	2	314-323		10.1111/ina.12751	3797	Miller 2021
	#7864	Transmission of SARS-CoV-2 following exposure in school settings: experience from two Helsinki area exposure incidents	Timothee, Dub; Elina, Erra; Lotta, Hagberg; Emmi, Sarvikivi; Camilla, Virta; Asko, Jarvinen; Pamela, Osterlund; Niina, Ikonen; Anu, Haveri; Merit, Melin; Timo, J. Lukkarinen; Hanna, Nohynek			BackgroundThe role of children in SARS-CoV-2 transmission is unclear. We investigated two COVID-19 school exposure incidents in the Helsinki area. MethodsWe conducted two retrospective cohort studies after schools exposures, with a household transmission extension. We defined a case as an exposed person with either a positive RT-PCR, or positive microneutralisation testing (MNT) as confirmation of SARS-CoV-2 nucleoprotein IgG antibodies detection via fluorescent microsphere immunoassay (FMIA). We recruited close school contacts and families of school cases, calculated attack rates (AR) on school level and families, and identified transmission chains. FindingsIn incident A, the index was a pupil. Participation rate was 74% (89/121), and no cases were identified. In incident B, the index was a member of school personnel. Participation rate was 81% (51/63). AR was 16% (8/51): 6 pupils and 1 member of school personnel were MNT and FMIA positive; 1 pupil had a positive RT-PCR, but negative serology samples. We visited all school cases families (n=8). The AR among close household contacts was 42% (9/20 in 3/8 families) but other plausible sources were always reported. At three months post-exposure, 6/8 school cases were re-sampled and still MNT positive. InterpretationWhen the index was a child, no school transmission was identified, while the occurrence of an adult case led to a 16% AR. Further cases were evidenced in 3 families, but other transmission chains were plausible. It is likely that transmission from children to adults is limited. FundingThe Finnish Institute for Health and Welfare funded this study. Research in contextO_ST_ABSEvidence before the studyC_ST_ABSThe first autochthonous case of COVID-19 in Finland was identified on February 29th. Transmission of the virus has led to more than 7250 cases and over 300 deaths (As of July 12th 2020). On March 16th, assuming that children might have a role in transmission, the Finnish government ordered school closures, to the exclusion of pre-school and grades 1-3. Schools were closed from March 18 and reopened on May 14th. At the stage of closure, a very limited number of reports of school related COVID-19 clusters or exposure incidents had been published, and the potential extent of transmission in a school setting was unknown. Added value of this studyWe investigated two exposure incidents in two different schools from the Helsinki area to assess transmission among pupils, school personnel and household contacts of identified cases. In school A, contact with a COVID-19 pupil did not lead to further transmission, while in school B, out of 51 recruited contacts, eight (16%) were proved to have had COVID-19 infection, including one member of staff. Among the close household contacts of pupils who were tested positive, COVID-19 attack rate was 31% (5/16). However, in all investigated households, other sources of infections were plausible; hence household transmission following a pediatric COVID-19 case appears to be limited. Implications of all of the available evidenceIncidence of COVID-19 infections in children following school related exposure was limited, as well as secondary transmission within their household. We hope our findings will help prioritize mitigation measures as well as reduce worry among parents of school aged children as most EU countries are preparing for the start of a new school year in autumn.	2020								4440	Timothee 2020
	#7865	Transmission of SARS-CoV-2 in Inpatient and Outpatient Settings in a Veterans Affairs Health Care System	Jinadatha, C.; Jones, L. D.; Choi, H.; Chatterjee, P.; Hwang, M.; Redmond, S. N.; Navas, M. E.; Zabarsky, T. F.; Bhullar, D.; Cadnum, J. L.; Donskey, C. J.			Background: Health care personnel and patients are at risk to acquire severe acute respiratory syndrome coronavirus 2 (SARS-CoV-2) in health care settings, including in outpatient clinics and ancillary care areas. Methods: Between May 1, 2020, and January 31, 2021, we identified clusters of 3 or more coronavirus disease 2019 (COVID-19) cases in which nosocomial transmission was suspected in a Veterans Affairs health care system. Asymptomatic employees and patients were tested for SARS-CoV-2 if they were identified as being at risk through contact tracing investigations;for 7 clusters, all personnel and/or patients in a shared work area were tested regardless of exposure history. Whole-genome sequencing was performed to determine the relatedness of SARS-CoV-2 samples from the clusters and from control employees and patients. Results: Of 14 clusters investigated, 7 occurred in community-based outpatient clinics, 1 in the emergency department, 3 in ancillary care areas, and 3 on hospital medical/surgical wards that did not provide care for patients with known COVID-19 infection. Eighty-one of 82 (99%) symptomatic COVID-19 cases and 31 of 35 (89%) asymptomatic cases occurred in health care personnel. Sequencing analysis provided support for several transmission events between coworkers and in 2 cases supported transmission from health care personnel to patients. There were no documented transmissions from patients to personnel. Conclusions: Clusters of COVID-19 with nosocomial transmission predominantly involved health care personnel and often occurred in outpatient clinics and ancillary care areas. There is a need for improved measures to prevent transmission of SARS-CoV-2 by health care personnel in inpatient and outpatient settings.	2021		Open Forum Infectious Diseases	8	8	ofab328-ofab328		10.1093/ofid/ofab328	128	Jinadatha 2021
	#7866	Transmission of SARS-CoV-2 in Public Transportation Vehicles: A Case Study in Hunan Province, China	Luo, Kaiwei; Lei, Zhao; Hai, Zheng; Xiao, Shanliang; Rui, Jia; Yang, Hao; Jing, Xinping; Wang, Hui; Xie, Zhengshen; Luo, Ping; Li, Wanying; Li, Qiao; Tan, Huilu; Xu, Zicheng; Yang, Yang; Hu, Shixiong; Chen, Tianmu			Here we report a case study of a severe acute respiratory syndrome coronavirus 2 (SARS-CoV-2) outbreak event during bus trips of an index patient in Hunan Province, China. This retrospective investigation suggests potential airborne transmission of SARS-CoV-2 and the possibility of superspreading events in certain close contact and closed space settings, which should be taken into account when control strategies are planned.	2020		Open Forum Infect Dis	7	10	ofaa430-ofaa430		10.1093/ofid/ofaa430	3963	Luo 2020
	#7867	Transmission of SARS-CoV-2 in the Karaoke Room: An Outbreak of COVID-19 in Guangzhou, China, 2020	Gu, Yuzhou; Lu, Jianyun; Su, Wenzhe; Liu, Yanhui; Xie, Chaojun; Yuan, Jun				2021		J Epidemiol Glob Health	11	1	2021-06-09		10.2991/jegh.k.201007.001	3430	Gu 2021
	#7868	Transmission of SARS-CoV-2 Infection by Children: A Study of Contacts of Index Paediatric Cases in India	Gupta, Nitin; Saravu, Kavitha; Varma, Muralidhar; Pm, Afsal; Shetty, Seema; Umakanth, Shashikiran			The susceptibility of children to coronavirus disease-19 (COVID-19) and transmission of COVID-19 from children to others is a relatively unexplored area. The aim of this study was to understand the transmission dynamics of Severe Acute Respiratory Syndrome Coronavirus 2 in children. This was a retrospective observational study where a total of 19 paediatric index cases (including a set of twins) with COVID-19 and 42 primary contacts (adults-36, paediatric-6) from the immediate family members were included. All the index cases and four of the five positive contacts were asymptomatic. Despite adults staying with positive children in the same vehicle, same room in the quarantine centre and the same ward, only four of the parents became positive.	2021		J. trop. pedriatr	67	1			10.1093/tropej/fmaa081	3023	Gupta 2021
	#7869	Transmission of SARS-CoV-2 Involving Residents Receiving Dialysis in a Nursing Home - Maryland, April 2020	Bigelow, Benjamin F.; Tang, Olive; Toci, Gregory R.; Stracker, Norberth; Sheikh, Fatima; Jacobs Slifka, Kara M.; Novosad, Shannon A.; Jernigan, John A.; Reddy, Sujan C.; Katz, Morgan J.			SARS-CoV-2, the virus that causes coronavirus disease 2019 (COVID-19), can spread rapidly in nursing homes once it is introduced (1,2). To prevent outbreaks, more data are needed to identify sources of introduction and means of transmission within nursing homes. Nursing home residents who receive hemodialysis (dialysis) might be at higher risk for SARS-CoV-2 infections because of their frequent exposures outside the nursing home to both community dialysis patients and staff members at dialysis centers (3). Investigation of a COVID-19 outbreak in a Maryland nursing home (facility A) identified a higher prevalence of infection among residents undergoing dialysis (47%; 15 of 32) than among those not receiving dialysis (16%; 22 of 138) (p&lt;0.001). Among residents with COVID-19, the 30-day hospitalization rate among those receiving dialysis (53%) was higher than that among residents not receiving dialysis (18%) (p = 0.03); the proportion of dialysis patients who died was 40% compared with those who did not receive dialysis (27%) (p = 0.42).Careful consideration of infection control practices throughout the dialysis process (e.g., transportation, time spent in waiting areas, spacing of machines, and cohorting), clear communication between nursing homes and dialysis centers, and coordination of testing practices between these sites are critical to preventing COVID-19 outbreaks in this medically vulnerable population.	2020		MMWR Morb Mortal Wkly Rep	69	32	1089-1094		10.15585/mmwr.mm6932e4	62	Bigelow 2020
	#7871	[Transmission of SARS-CoV-2 through contact with a SARS-CoV-2-infected individual in the presymptomatic or asymptomatic state in Japan: A case series]	Tanaka, Hideo; Ogata, Tsuyoshi; Morisada, Kazutoshi; Tanaka, Shinji; Yoshida, Takanori; Nakanishi, Hiroko; Misawa, Akiko; Nishida, Toshihide; Tetsu, Osamu; Nagata, Manami; Nakazato, Eisuke			ObjectivesÃ£Â€Â€There is little evidence supporting the transmission of severe acute respiratory syndrome coronavirus 2 (SARS-CoV-2) from presymptomatic or asymptomatic SARS-CoV-2-infected individuals in Japan, where the incidence of SARS-CoV-2 infection is lower than that in other developed countries. This study aimed to determine whether SARS-CoV-2 transmission can occur from presymptomatic or asymptomatic SARS-CoV-2-infected individuals.MethodsÃ£Â€Â€We surveyed all directors of Japanese public health centers for index cases and secondary patients who possibly contracted SARS-CoV-2 infection from a presymptomatic or asymptomatic SARS-CoV-2-infected individual who came under their care before June 20, 2020. The professional staff at the centers routinely perform contact tracing of infected persons based on the guidelines of the Infection Control Act. Four authors independently reviewed reports of 9 index cases of SARS-CoV-2-infected individuals with 17 secondary patients from 8 prefectures and examined the cases to determine whether transmission from a SARS-CoV-2-infected individual in the presymptomatic or asymptomatic state occurred.ResultsÃ£Â€Â€We reported 7 index cases with 13 secondary patients. 1) An elderly woman acquired SARS-CoV-2 infection from her sustained asymptomatic granddaughter at home, 2) 4 guests and 1 accompanying child waiting at a hair salon acquired infection from the presymptomatic female hair stylist, 3) 2 inpatients acquired infection from a presymptomatic nurse while providing nursing care in close contact, 4) an elderly couple acquired SARS-CoV-2 infection from their presymptomatic relative who was in the 50s during household care at their home, 5) a man acquired SARS-CoV-2 infection from a presymptomatic adult neighbor in an enclosed space with poor ventilation, 6) a presymptomatic man had transmitted infection to another man at a coffee shop while having a discussion on business, and 7) a man in his 50s acquired SARS-CoV-2 infection from a presymptomatic man during 50 minutes of close contact at their office and in a car. These secondary patients had no other likely routes of infection. The interval between the date of symptom onset in the presymptomatic index case and the secondary patient ranged from 2 to 6 days. The incidence rates at the time these infections occurred in the corresponding prefectures ranged from 0.00 to 6.56 cases/1 million person-days.ConclusionÃ£Â€Â€We report the first case of SARS-CoV-2 transmission from a sustained asymptomatic index case in Japan. All secondary patients came into close contact with presymptomatic index cases in areas with poor ventilation.	2021		Nihon Koshu Eisei Zasshi	68	8	550-558		10.11236/jph.20-145	243	Tanaka 2021
	#7872	Transmission of SARS-CoV-2 within households: a prospective cohort study in the Netherlands and Belgium - Interim results	Marieke, L. A. de Hoog; Janneke, D. M. Verberk; Ilse, Westerhof; Sam van, Goethem; Christine, Lammens; Greet, Ieven; Erwin de, Bruin; Julia, Bielicki; Samuel, Coenen; Janko van, Beek; Marc, J. M. Bonten; Herman, Goossens; Patricia, C. J. L. Bruijning-Verhagen			BackgroundHousehold transmission studies are useful to obtain granular data on SARS-CoV-2 transmission dynamics and to gain insight into the main determinants. In this interim report we investigated secondary attack rates (SAR) by household and subject characteristics in the Netherlands and Belgium. MethodsHouseholds with a real-time reverse transcription polymerase chain reaction (RT-PCR) confirmed SARS-CoV-2 index case were enrolled &lt;48 hours following report of the positive test result. Daily symptom follow-up, standardized nose-throat sampling at enrollment and at new-onset acute respiratory illness (ARI) and paired dried blood spots (DBS) were collected from each participant. Children 0-2 years of age were additionally requested to collect a stool sample 7 days after enrollment and at new-onset of ARI. Swabs and stool samples were tested by RT-PCR for virus detection and DBS by multiplex protein microarray for detection of SARS-CoV-2 antibodies. The SAR was calculated 1) per-household as the proportion of households with [â‰¥]1 secondary SARS-CoV-2 case and 2) per-person as the probability of infection in household members at risk. We explored differences in SARs by household and subject characteristics. ResultsThis analysis includes 117 households that completed follow-up between April-December 2020. Among 382 subjects, 74 secondary infections were detected, of which 13 (17.6%) were asymptomatic and 20 (27.0%) infections were detected by seroconversion only. Of cases detected by RT-PCR, 50 (67.6%) were found at enrollment. The household SAR was 44.4% (95%-CI: 35.4-53.9%) and was higher for index cases meeting the ARI case definition (52.3%; 95%-CI 41.4-62.9%) compared to mildly symptomatic (22.2%; 95%-CI: 9.4-42.7%) and asymptomatic index cases (0.0%; 95%-CI: 0.0-80.2%). The per-person SAR was 27.9% (95%-CI: 22.7-33.8%). Transmission was lowest from child to parent (9.1%; 95%-CI: 2.4-25.5%) and highest from parent to child (28.1%; 95%-CI: 19.7-38.4%) and in children 6-12 years (34.2%; 95%-CI: 20.1-51.4%). Among 141 subjects with RT-PCR confirmed SARS-CoV-2 infections, seroconversion was detected in 111 (78.7%). ConclusionWe found a high household SAR, with the large majority of transmissions detected early after identification of the index case. Our findings confirm differential SAR by symptom status of the index. In almost a quarter of RT-PCR positive cases, no antibodies were detected. Other factors influencing transmission will be further explored as more data accumulate.	2021								1372	Marieke 2021
Y	#7873	Transmission of SARS-CoV-2: A Review of Viral, Host, and Environmental Factors	Meyerowitz, Eric A.; Richterman, Aaron; Gandhi, Rajesh T.; Sax, Paul E.	Review		Severe acute respiratory syndrome coronavirus 2 (SARS-CoV-2), the etiologic agent of coronavirus disease 2019 (COVID-19), has spread globally in a few short months. Substantial evidence now supports preliminary conclusions about transmission that can inform rational, evidence-based policies and reduce misinformation on this critical topic. This article presents a comprehensive review of the evidence on transmission of this virus. Although several experimental studies have cultured live virus from aerosols and surfaces hours after inoculation, the real-world studies that detect viral RNA in the environment report very low levels, and few have isolated viable virus. Strong evidence from case and cluster reports indicates that respiratory transmission is dominant, with proximity and ventilation being key determinants of transmission risk. In the few cases where direct contact or fomite transmission is presumed, respiratory transmission has not been completely excluded. Infectiousness peaks around a day before symptom onset and declines within a week of symptom onset, and no late linked transmissions (after a patient has had symptoms for about a week) have been documented. The virus has heterogeneous transmission dynamics: Most persons do not transmit virus, whereas some cause many secondary cases in transmission clusters called &quot;superspreading events.&quot; Evidence-based policies and practices should incorporate the accumulating knowledge about transmission of SARS-CoV-2 to help educate the public and slow the spread of this virus.	2021		Ann Intern Med	174	1	69-79		10.7326/M20-5008	2252	Meyerowitz 2021	EmmaY Yu (2021-10-19 05:14:25)(Screen): 'some cause many secondary cases in transmission clusters called &quot;superspreading events.&quot; ';
	#7875	The transmission pattern and clinical course identified from 417 patients with COVID-19 pneumonia in Shenzhen, China: a retrospective and observational study	Huang, F.; Zhang, Y.; Cai, Y.; Ding, F.; Liu, Z.; Liu, J.; Liu, Y.; Huang, Y.; Tian, X.; Lee, W.; Wu, Z.; Yang, S.			Background To help government formulating epidemic control strategies and spreading Shenzhen's experience. Methods 417 patients admitted to hospital with confirmed COVID-19 infection between 19 January and 21 February 2020 in Shenzhen, China.Observational study of COVID-19 outcomes using quality-assured public data from website of Shenzhen Municipal Health Commission and a COVID-19 diagnosis and treatment fixed-point hospital to transmission patterns and associated factors of sporadic and clustered COVID-19 cases and its critical time courses. Results We Compared the characteristics of clustered and non-clustered cases, found the clustered cases differed significantly from non-clustered cases in age and exposure history. Moreover, we analyzed the time intervals between symptom onset and recovery for three clinical conditions and different stages of transmission patterns, found the time intervals between illness onset and hospital discharge for all patients were no more than 30 days. Finally, we analyzed disease severity conditions, severe patients spent 4-5 more days of hospitalization and medical intervention than moderate and mild patients did. Conclusions The study confirms that severe patients spent 4-5 more days of hospitalization and medical intervention than moderate and mild patients did. Our results also provided robust evidence that timely and effective prevention measures were the key to quickly cut the transmission chains and prevent the transition from clustered transmission pattern to community transmission pattern.	2021		ResearchSquare					10.21203/rs.3.rs-596908/v1	7394	Huang 2021
	#7876	Transmission Potential of Asymptomatic and Paucisymptomatic Severe Acute Respiratory Syndrome Coronavirus 2 Infections: A 3-Family Cluster Study in China	Jiang, Xiao-Lin; Zhang, Xiao-Li; Zhao, Xiang-Na; Li, Cun-Bao; Lei, Jie; Kou, Zeng-Qiang; Sun, Wen-Kui; Hang, Yang; Gao, Feng; Ji, Sheng-Xiang; Lin, Can-Fang; Pang, Bo; Yao, Ming-Xiao; Anderson, Benjamin D.; Wang, Guo-Lin; Yao, Lin; Duan, Li-Jun; Kang, Dian-Min; Ma, Mai-Juan			Data concerning the transmission of severe acute respiratory syndrome coronavirus 2 (SARS-CoV-2) in asymptomatic and paucisymptomatic patients are lacking. We report a 3-family cluster of infections involving asymptomatic and paucisymptomatic transmission. Eight of 15 (53%) members from 3 families were confirmed with SARS-CoV-2 infection. Of 8 patients, 3 were asymptomatic and 1 was paucisymptomatic. An asymptomatic mother transmitted the virus to her son, and a paucisymptomatic father transmitted the virus to his 3-month-old daughter. SARS-CoV-2 was detected in the environment of 1 household. The complete genomes of SARS-CoV-2 from the patients were &gt; 99.9% identical and were clustered with other SARS-CoV-2 sequences reported from China and other countries.	2020		J Infect Dis	221	12	1948-1952		10.1093/infdis/jiaa206	4921	Jiang 2020
	#7877	Transmission potential of the New Corona (COVID-19) onboard the Princess Cruises Ship, 2020	Kenji, Mizumoto; Gerardo, Chowell			An outbreak of COVID-19 developed aboard the Princess Cruises Ship during January-February 2020. Using mathematical modeling and time-series incidence data describing the trajectory of the outbreak among passengers and crew members, we characterize how the transmission potential varied over the course of the outbreak. Our estimate of the mean reproduction number in the confined setting reached values as high as [~]11, which is higher than mean estimates reported from community-level transmission dynamics in China and Singapore (approximate range: 1.1-7). Our findings suggest that Rt decreased substantially compared to values during the early phase after the Japanese government implemented an enhanced quarantine control. Most recent estimates of Rt reached values largely below the epidemic threshold, indicating that a secondary outbreak of the novel coronavirus was unlikely to occur aboard the Diamond Princess Ship.	2020								6173	Kenji 2020
	#7879	Transmission Risk of SARS-CoV-2 Among Close Contacts- Results of Case- Contact Tracing	Jia, H.; M, C. Hen; Wang, H.; Guan, C.; Chen, Y.; Wang, J.; Zhang, X.			Background: The ongoing outbreak of corona virus Disease-19 (COVID-19) is rapid escalation and global spread.The epidemiological characteristics and particularly its ability to spread in the human population of COVID-19 were uncertainty. We analyzed infection of 2019 novel coronavirus pneumonia (COVID-19) and close contacts in Fuzhou, Fujian Province, and to understand the risk of infection and morbidity in different exposure mode. Methods: We investigated cases and their close contacts by face-to â€“face or telephone interview and conducted laboratory test on nasopharyngeal or oropharyngeal swabs or anal swab for evidence of COVID-19 infection. Information on cases including the epidemiology, expose and laboratory were collected. Results: There were 72 patients of COVID-19 and 1 asymptomatic case were confirmed in Fuzhou. A total of 1159 close contacts were traced, the secondary infection rate (SIR) was 2.07% (24/1159), the median of interval was 12 days (rang 2-21 days). In the relationship between close contact and cases, the SIR of old people under care were the highest (28.57% ) than family members (5.52%), medical staff (3.23%), relatives (2.41%) and colleagues / classmates (1.67%), respectively( 2ï¼_x009d_534.38ï¼Œ Pï¼œ0.00 ). Among the contact ways, the SIR of Nursing (nursing home) were the highest (28.57% ) than medical care (3.23%), family gathering (2.82%), same building (1.77%) and short talk or handle affairs (1.55%),respectively. The median of incubation period was 5days (rang1-12days). Conclusions: The COVID-19 has highly contagious. Timely and strict quarantine should be conducted for close contacts to reduce the possibility of community communication.	2020		ResearchSquare					10.21203/rs.3.rs-29844/v1	8112	Jia 2020
	#7880	Transmission risk of SARS-CoV-2 to healthcare workers -observational results of a primary care hospital contact tracing	Canova, Vera; Lederer SchlÃ¤pfer, Heidi; Piso, Rein Jan; Droll, Armin; Fenner, Lukas; Hoffmann, Tobias; Hoffmann, Matthias			BACKGROUND: The coronavirus disease (COVID)-19 epidemic is evolving rapidly. Healthcare workers are at increased risk for infection, and specific requirements for their protection are advisable to ensure the functioning of the basic healthcare system, including the availability of general practitioners (GPs). Understanding the transmission risk is particularly important for guiding evidence-based protective measures in the primary healthcare setting. METHODS: Healthcare worker contacts of an initially undiagnosed COVID-19 case, who were without personal protective equipment, in particular not wearing facemasks, were screened with nasopharyngeal swabs and polymerase chain reaction tests for severe acute respiratory syndrome coronavirus 2 (SARS-CoV-2), irrespective of respiratory symptoms or fever seven days after initial contact. The details of exposure to the index case were obtained during routine contact investigation after unintentional pathogen exposure. RESULTS: Twenty-one healthcare workers reported contacts with the index case. Three healthcare workers reported respiratory symptoms (cough) or low-grade fever within 4 days. None of them tested positive for SARS-CoV-2 at the time of symptom onset. All 21 healthcare workers tested SARS-CoV-2 negative 7 days after initial index case contact, including the three healthcare workers with previous symptoms. Ten of the 21 healthcare workers reported a cumulative exposure time of &amp;gt;15 minutes. Longer cumulative contact times were associated with more individual contacts, reduced contact time per contact and activities with physical patient contact. The closest relative of the index patient tested SARS-CoV-2 positive 2 days after the index case presented at the hospital emergency department. CONCLUSION: We found a low risk of SARS-CoV-2 transmission in a primary care setting. These findings are compatible with previous reports of the highest transmission probability in household settings with prolonged close contacts. The current protective measures for healthcare workers, including strict adherence to basic standard hygiene and facemasks, offer considerable protection during short periods of contact with symptomatic COVID-19 cases by diminishing the risk of direct and indirect transmission.	2020		Swiss Med Wkly	150		w20257-w20257		10.4414/smw.2020.20257	5649	Canova 2020
	#7882	Transmission routes of Covid-19 virus in the Diamond Princess Cruise ship	Pengcheng, Xu; Hua, Qian; Te, Miao; Hui-ling, Yen; Hongwei, Tan; Benjamin, J. Cowling; Yuguo, J. Li			BackgroundAn outbreak of COVID-19 occurred on the Diamond Princess cruise ship in January and February 2020. We analysed information about cases to infer transmission dynamics and potential modes of transmission. MethodsWe collected the daily number of 197 symptomatic cases, and that of the 146 passenger cases in two categories, i.e. those who stayed and did not stay in the same stateroom. We retrieved the quarantine details and the ships 14-day itinerary. We searched the websites of national/local health authority along the cruise routes and local news using Google for locally confirmed cases associated with the ship. We obtained the design of air conditioning and sewage treatment of the ship from literature. We back-calculated the dates of infection from the epidemic curve and compared with the start of on-board quarantine. ResultsMajor infections started on Jan 28 and completed by Feb 6 for passengers except those who stayed in the same stateroom with infected individual(s). No other confirmed cases were identified among the disembarked people in Hong Kong except an 80 years old passenger. No confirmed cases were reported in three other stopovers between Jan 27-31 associated with disembarked passengers or visitors from the ship, however two Okinawa taxi drivers became confirmed cases in association with driving the ship passengers. Infection among passengers after Feb 6 was limited to those who stayed in the same stateroom with an infected passenger. Infections in crew members peaked on Feb 7, suggesting significant transmission among crew members after quarantine on Feb 5. ConclusionsWe infer that the ship central air conditioning system did not play a role, i.e. the long-range airborne route was absent in the outbreak. Most transmission appears to have occurred through close contact and fomites. Significance StatementTransmission by the long-range airborne route for SARS-CoV-2 in the 2020 Diamond Princess Covid-19 outbreak has been debated with significant implication for intervention. We found that the transmission by close contact and fomite explains the outbreak, and the central air-conditioning system did not play a role, demonstrating the importance of social distancing, good hygiene and maintaining good building ventilation for intervention.	2020								5855	Pengcheng 2020
Y	#7923	Types of COVID-19 clusters and their relationship with social distancing in Seoul Metropolitan area in South Korea	Choi, Y. J.; Park, M. J.; Park, S. J.; Hong, D.; Lee, S.; Lee, K. S.; Moon, S.; Cho, J.; Jang, Y.; Lee, D.; Shin, A.; Hong, Y. C.; Lee, J. K.	True duplicate for #7924		BACKGROUND: Complete contact tracing of COVID-19 patients in Korea allows a unique opportunity to investigate cluster characteristics. This study aimed to investigate all the reported COVID-19 clusters in Seoul Metropolitan area from January 23 to September 24, 2020. METHODS: Publicly available COVID-19 data was collected from the Seoul Metropolitan city and Gyeonggi Province. Community clusters with &amp;gt;= 5 cases were characterized by size and duration and then categorized using K-means clustering, and the correlation between the types of clusters and the level of social distancing was investigated. RESULTS: A total of 134 clusters including 4,033 cases were identified. The clusters were categorized into small (Type I, II), medium (type III), and large (type IV) clusters. With the same number of daily confirmed cases, cases were composed of different types of clusters by different periods of time. Raising social distancing was related with shifting types of clusters from large to small sized clusters. CONCLUSIONS: Classification of clusters may provide opportunities to better portray the pattern of COVID-19 outbreaks and implement more effective strategies. Social distancing administered by the government may be effective in suppressing large clusters but may not be effective in controlling small and sporadic clusters.	2021		International Journal of Infectious Diseases	17		17-17		https://10.1016/j.ijid.2021.02.058	1244	Choi 2021
	#7924	Types of COVID-19 clusters and their relationship with social distancing in the Seoul metropolitan area, South Korea	Choi, Yoon-Jung; Park, Mi-Jeong; Park, Soo Jin; Hong, Dongui; Lee, Sohyae; Lee, Kyung-Shin; Moon, Sungji; Cho, Jinwoo; Jang, Yoonyoung; Lee, Dongwook; Shin, Aesun; Hong, Yun-Chul; Lee, Jong-Koo			BACKGROUND: The complete contact tracing of coronavirus disease-19 (COVID-19) cases in South Korea allows a unique opportunity to investigate cluster characteristics. This study aimed to investigate all reported COVID-19 clusters in the Seoul metropolitan area from January 23 to September 24, 2020. METHODS: Publicly available COVID-19 data was collected from the Seoul Metropolitan City and Gyeonggi Province. Community clusters with &amp;#8805;5 cases were characterized by size and duration, categorized using K-means clustering, and the correlation between the types of clusters and the level of social distancing investigated. RESULTS: A total of 134 clusters comprised of 4033 cases were identified. The clusters were categorized into small (type I and II), medium (type III), and large (type IV) clusters. A comparable number of daily reported cases in different time periods were composed of different types of clusters. Increased social distancing was related to a shift from large to small-sized clusters. CONCLUSIONS: Classification of clusters may provide opportunities to understand the pattern of COVID-19 outbreaks better and implement more effective suppression strategies. Social distancing administered by the government may effectively suppress large clusters but may not effectively control small and sporadic clusters.	2021		Int J Infect Dis	106		363-369		10.1016/j.ijid.2021.02.058	711	Choi 2021
	#7925	[Typical case analysis of COVID-19 cluster epidemic in Shaanxi, 2020]	Chen, S.; Zhang, Y.; Li, C.; Ning, S. S.; Li, X. X.; Zhu, N.; Nian, Y. P.; Cao, L.; Yang, G. J.; Wang, W. H.; Liu, Y. Z.; Wang, L.; Lei, F. L.; Liu, F.; Shen, M. W.			Objective: By analyzed the transmission patterns of 4 out of the 51 COVID-19 cluster cases in Shaanxi province to provide evidences for the COVID-19 control and prevention. Methods: The epidemiological data of RT-PCR test-confirmed COVID-19 cases were collected. Transmission chain was drawn and the transmission process was analyzed. Results: Cluster case 1 contained 13 cases and was caused by a family of 5 who traveled by car to Wuhan and returned to Shaanxi. Cluster case 2 had 5cases and caused by initial patient who participated family get-together right after back from Wuhan while under incubation period. Cluster case 3 contained 10 cases and could be defined as nosocomial infection. Cluster case 4 contained 4 cases and occurred in work place. Conclusion: Higher contact frequency and smaller places were more likely to cause a small-scale COVID-19 cluster outbreak, with potential longer incubation period. COVID-19 control strategies should turn the attention to infection prevention and control in crowded places, management of enterprise resumption and prevention of nosocomial infection.	2020		Zhonghua Liu Xing Bing Xue Za Zhi	41	8	1204-1209		10.3760/cma.j.cn112338-20200225-00170	4087	Chen 2020
	#7934	Unclear but present danger: An asymptomatic SARS-CoV-2 carrier	Yu, Xuejing; Ran, Dongchuan; Wang, Jinhui; Qin, Yuan; Liu, Ruishan; Shi, Xueli; Wang, Yiping; Xie, Chang; Jiang, Jia; Zhou, Jianzhong			Superspreaders are critical infectious resources in multiple infectious diseases. They can be asymptomatic or present mild symptoms but can transmit pathogens to susceptible populations, leading to severe symptoms, and even death. Early identification of this population is extremely important to inhibit the spread of infectious diseases. Right now, the whole global world is suffering from a devastating infectious disease caused by severe acute respiratory syndrome coronavirus 2 (SARS-CoV-2). In this article, a superspreader cluster event in coronavirus disease 2019 (COVID-19) was identified by tracking contacting histories of infected patients. This cluster was found to be originated from an asymptomatic SARS-CoV-2 carrier, which resulted in 13 secondary cases getting infected. All the secondary patients presented with non-typical symptoms of COVID-19, such as fever, dry cough, and myalgia, one of which died of respiratory failure at the end. From this cluster, we learn that people with older ages, low immunity, multiple underlying diseases, especially pulmonary diseases, can contribute to a poor prognosis. Thus, asymptomatic superspreaders of COVID-19 can be extremely dangerous and must be handled time-efficiently.	2020		Genes Dis	7	4	558-566		10.1016/j.gendis.2020.07.010	4504	Yu 2020
	#7969	Understanding why superspreading drives the COVID-19 pandemic but not the H1N1 pandemic	Chen, Paul Z.; Koopmans, Marion; Fisman, David N.; Gu, Frank X.				2021		Lancet Infect Dis	21	9	1203-1204		10.1016/S1473-3099(21)00406-0	336	Chen 2021		Letter to the editor
	#797	Changes in contact patterns shape the dynamics of the COVID-19 outbreak in China	Zhang, Juanjuan; Litvinova, Maria; Liang, Yuxia; Wang, Yan; Wang, Wei; Zhao, Shanlu; Wu, Qianhui; Merler, Stefano; Viboud, CÃ©cile; Vespignani, Alessandro; Ajelli, Marco; Yu, Hongjie			Intense nonpharmaceutical interventions were put in place in China to stop transmission of the novel coronavirus disease 2019 (COVID-19). As transmission intensifies in other countries, the interplay between age, contact patterns, social distancing, susceptibility to infection, and COVID-19 dynamics remains unclear. To answer these questions, we analyze contact survey data for Wuhan and Shanghai before and during the outbreak and contact-tracing information from Hunan province. Daily contacts were reduced seven- to eightfold during the COVID-19 social distancing period, with most interactions restricted to the household. We find that children 0 to 14 years of age are less susceptible to severe acute respiratory syndrome coronavirus 2 (SARS-CoV-2) infection than adults 15 to 64 years of age (odds ratio 0.34, 95% confidence interval 0.24 to 0.49), whereas individuals more than 65 years of age are more susceptible to infection (odds ratio 1.47, 95% confidence interval 1.12 to 1.92). Based on these data, we built a transmission model to study the impact of social distancing and school closure on transmission. We find that social distancing alone, as implemented in China during the outbreak, is sufficient to control COVID-19. Although proactive school closures cannot interrupt transmission on their own, they can reduce peak incidence by 40 to 60% and delay the epidemic.	2020		Science	368	6498	1481-1486		10.1126/science.abb8001	5568	Zhang 2020	EmmaY Yu (2021-10-15 11:31:45)(Screen): 'contact-tracing information from Hunan province';
	#7972	Une Ã©quipe ambulatoire de prÃ©lÃ¨vements COVID-19Â au service des EHPAD	Simovic, B.; Puisieux, F.			Introduction Lâ€™Ã©pidÃ©mie Ã SARS-CoV-2Â a particuliÃ¨rement touchÃ© les Ã©tablissements dâ€™hÃ©bergement pour personnes Ã¢gÃ©es dÃ©pendantes (EHPAD). Pour soutenir les mÃ©decins coordonnateurs dans la gestion de lâ€™Ã©pidÃ©mie une ligne dâ€™astreinte gÃ©riatrique opÃ©rationnelle 7jours/7Â a Ã©tÃ© mise en place Ã partir du 17Â mars 2020. Les difficultÃ©s pour la rÃ©alisation des prÃ©lÃ¨vements (prlvts) ont Ã©tÃ© constatÃ©es justifiant la crÃ©ation dâ€™une Ã©quipe soutenue par le CHU Ã destination des 67Â EHPAD. Pour apporter une aide diagnostique rapide et Ã©viter des dÃ©placements aux urgences des rÃ©sidents, une Ã©quipe mobile de prÃ©lÃ¨vement a Ã©tÃ© crÃ©Ã©e le 8Â avril 2020. MatÃ©riels et mÃ©thodes Lâ€™Ã©quipe est constituÃ©e dâ€™un cadre infirmier, de 9Â infirmiÃ¨res diplÃ´mÃ©es dâ€™Ã‰tat (IDE), une IDE coordonnatrice, un mÃ©decin gÃ©riatre Ã compÃ©tence infectiologique en lien avec le mÃ©decin de la ligne dâ€™astreinte. Les objectifs sont le soutien, lâ€™aide au diagnostic prÃ©coce et Ã la prise en charge, lâ€™organisation de cohorting, la formation des IDE des EHPAD aux prlvts en respectant les attendus dâ€™hygiÃ¨ne et le contact tracing avec les dÃ©pistages de masse des rÃ©sidents et des soignants. Les techniques diagnostiques comprennent les prlvts nasopharyngÃ©s par voie nasale ou aspiration sus glottique, le prlvt de selles direct ou par Ã©couvillonage et les sÃ©rologies. RÃ©alisation de la recherche du SARS-CoV-2Â par reverse transcription chain reaction (RT-PCR) COVID-19Â avec dÃ©tection des gÃ¨nes E et S (Realstar SARS-CoV-2Â RT-PCR kit 1.0, Altona) ou avec recherche de SARS-CoV-2-S (Real Time Fluorescent RT-PCR kit for detecting 2019-nCoV-BGI). RÃ©alisation de la sÃ©rologie par recherche des IgG et IgM anti-SARS-CoV-2Â par immunochromatographie, Biosynex COVID-19BSS, puis par recherche des IgG anti-SARS-CoV-2-IgG Euroimmun et des IgM anti-SARS-CoV-2Â par EIA, Wantai SARS-CoV-2Â IgM Elisa, Eurobio. RÃ©sultats Pour les rÃ©sidents de 43Â EHPADÂ : â€“Â 1380Â prlvts pour des contacts COVID19Â positifs, 107Â pour des diagnostics et 102Â pour des suivisÂ ;â€“Â 1636Â prlvts pour RT-PCRÂ : 215Â par voie sus glottique(128Â nÃ©gatifs, 87Â positifs)Â ;1401Â par voie nasale (1304Â nÃ©gatifs, 90Â positifs, 6Â ininterprÃ©tables et 1Â Ã©chec non comptabilisÃ©)Â ;20Â par voie anale tous nÃ©gatifsÂ ;â€“Â 46Â rÃ©sidents ont eu plusieurs types des prlvts soit 2,8Â %Â ;â€“Â 134Â sÃ©rologiesÂ : 37Â positifs sur les 80Â rÃ©sultats disponibles. Pour les soignants de 20Â EHPADÂ : â€“Â 1510Â prlvts par voie nasale RT-PCRÂ : 38Â positifs,1470Â nÃ©gatifs, 2Â ininterprÃ©tablesÂ ;â€“Â 234Â sÃ©rologiesÂ : 8Â positives sur les 197Â rÃ©sultats disponibles. La corrÃ©lation des sÃ©rologies et des statuts COVID19Â par RT-PCR sera rÃ©alisÃ©e. Sept cohorting ont Ã©tÃ© rÃ©alisÃ©s pour 73Â rÃ©sidents positifs (de 2Â Ã 23Â rÃ©sidents positifs par EHPAD). Formation thÃ©orique et pratique de 53Â IDE, 3Â mÃ©decins, 2Â internes, 2Â cadres dans le cadre des dÃ©pistages de masse. Cette formation a permis ensuite de finaliser par les IDE des EHPAD les dÃ©pistages des personnels. Conclusion La mise en place de cette Ã©quipe permet la rÃ©alisation de diagnostics prÃ©coces afin de limiter le nombre de nouveaux cas. Une cohorte gÃ©riatrique de plus de 80Â rÃ©sidents est suivie afin dâ€™analyser les particularitÃ©s de cette population.	2020		MÃ©decine et Maladies Infectieuses	50	6, Supplement	S89-S89		10.1016/j.medmal.2020.06.180	4154	Simovic 2020
	#7981	Universal and Serial Laboratory Testing for SARS-CoV-2 at a Long-Term Care Skilled Nursing Facility for Veterans - Los Angeles, California, 2020	Dora, Amy V.; Winnett, Alexander; Jatt, Lauren P.; Davar, Kusha; Watanabe, Mika; Sohn, Linda; Kern, Hannah S.; Graber, Christopher J.; Goetz, Matthew B.		May have the same data as #8098	On March 28, 2020, two residents of a long-term care skilled nursing facility (SNF) at the Veterans Affairs Greater Los Angeles Healthcare System (VAGLAHS) had positive test results for SARS-CoV-2, the cause of coronavirus disease 2019 (COVID-19), by reverse transcription-polymerase chain reaction (RT-PCR) testing of nasopharyngeal specimens collected on March 26 and March 27. During March 29-April 23, all SNF residents, regardless of symptoms, underwent serial (approximately weekly) nasopharyngeal SARS-CoV-2 RT-PCR testing, and positive results were communicated to the county health department. All SNF clinical and nonclinical staff members were also screened for SARS-CoV-2 by RT-PCR during March 29-April 10. Nineteen of 99 (19%) residents and eight of 136 (6%) staff members had positive test results for SARS-CoV-2 during March 28-April 10; no further resident cases were identified on subsequent testing on April 13, April 22, and April 23. Fourteen of the 19 residents with COVID-19 were asymptomatic at the time of testing. Among these residents, eight developed symptoms 1-5 days after specimen collection and were later classified as presymptomatic; one of these patients died. This report describes an outbreak of COVID-19 in an SNF, with case identification accomplished by implementing several rounds of RT-PCR testing, permitting rapid isolation of both symptomatic and asymptomatic residents with COVID-19. The outbreak was successfully contained following implementation of this strategy.	2020		MMWR Morb Mortal Wkly Rep	69	21	651-655		10.15585/mmwr.mm6921e1	5258	Dora 2020
	#7999	Unraveling the Modes of Transmission of Severe Acute Respiratory Syndrome Coronavirus 2 (SARS-CoV-2) During a Nursing Home Outbreak: Looking Beyond the Church Superspreading Event	Voeten, Helene A. C. M.; Sikkema, Reina S.; Damen, Marjolein; Oude Munnink, Bas B.; Arends, Carla; Stobberingh, Ellen; Hoogervorst, Ellen; Koopmans, Marion P. G.; Fanoy, Ewout			BACKGROUND: An outbreak of coronavirus disease 2019 (COVID-19) in a nursing home in the Netherlands, following an on-site church service held on 8 March 2020, triggered an investigation to unravel sources and chain(s) of transmission. METHODS: Epidemiological data were collected from registries and through a questionnaire among church attendees. Symptomatic residents and healthcare workers (HCWs) were tested for severe acute respiratory syndrome coronavirus 2 (SARS-CoV-2) by reverse-transcription polymerase chain reaction and subjected to whole genome sequencing (WGS). Sequences from a selection of people from the same area were included as community reference. RESULTS: After the church service, 30 of 39 attendees (77%) developed symptoms; 14 (11 residents and 3 nonresidents) were tested and were positive for COVID-19. In the following 5 weeks, 62 of 300 residents (21%) and 30 of 640 HCWs (5%) tested positive for COVID-19; 21 of 62 residents (34%) died. The outbreak was controlled through a cascade of measures. WGS of samples from residents and HCWs identified a diversity of sequence types, grouped into 8 clusters. Seven resident church attendees all were infected with distinct viruses, 4 of which belonged to 2 larger clusters in the nursing home. CONCLUSIONS: Although initial investigation suggested the church service as the source of the outbreak, detailed analysis showed a more complex picture, most consistent with widespread regional circulation of the virus in the weeks before the outbreak, and multiple introductions into the nursing home before the visitor ban. The findings underscore the importance of careful outbreak investigations to understand SARS-CoV-2 transmission to develop evidence-based mitigation measures.	2021		Clin Infect Dis	73	Suppl 2	S163-S169		10.1093/cid/ciaa1664	115	Voeten 2021
	#8036	Use of a Real-Time Locating System for Contact Tracing of Health Care Workers During the COVID-19 Pandemic at an Infectious Disease Center in Singapore: Validation Study	Ho, Hanley J.; Zhang, Zoe Xiaozhu; Huang, Zhilian; Aung, Aung Hein; Lim, Wei-Yen; Chow, Angela			BACKGROUND: In early 2020, coronavirus disease (COVID-19) emerged and spread by community and nosocomial transmission. Effective contact tracing of potentially exposed health care workers is crucial for the prevention and control of infectious disease outbreaks in the health care setting. OBJECTIVE: This study aimed to evaluate the comparative effectiveness of contact tracing during the COVID-19 pandemic through the real-time locating system (RTLS) and review of the electronic medical record (EMR) at the designated hospital for COVID-19 response in Singapore. METHODS: Over a 2-day study period, all admitted patients with COVID-19, their ward locations, and the health care workers rostered to each ward were identified to determine the total number of potential contacts between patients with COVID-19 and health care workers. The numbers of staff-patient contacts determined by EMR reviews, RTLS-based contact tracing, and a combination of both methods were evaluated. The use of EMR-based and RTLS-based contact tracing methods was further validated by comparing their sensitivity and specificity against self-reported staff-patient contacts by health care workers. RESULTS: Of 796 potential staff-patient contacts (between 17 patients and 162 staff members), 104 (13.1%) were identified by both the RTLS and EMR, 54 (6.8%) by the RTLS alone, and 99 (12.4%) by the EMR alone; 539 (67.7%) were not identified through either method. Compared to self-reported contacts, EMR reviews had a sensitivity of 47.2% and a specificity of 77.9%, while the RTLS had a sensitivity of 72.2% and a specificity of 87.7%. The highest sensitivity was obtained by including all contacts identified by either the RTLS or the EMR (sensitivity 77.8%, specificity 73.4%). CONCLUSIONS: RTLS-based contact tracing showed higher sensitivity and specificity than EMR review. Integration of both methods provided the best performance for rapid contact tracing, although technical adjustments to the RTLS and increasing user compliance with wearing of RTLS tags remain necessary.	2020		J Med Internet Res	22	5	e19437-e19437		10.2196/19437	5223	Ho 2020
	#8056	Use of Public Data to Describe COVID-19 Contact Tracing in China during January 20-February 29, 2020	Emilio, Dirlikov; Suizan, Zhou; Lifeng, Han; Zhijun, Li; Ling, Hao; Alexander, J. Millman; Barbara, Marston			ObjectiveAlthough contact tracing is generally not used to control influenza pandemics, China and several countries in the Western Pacific Region employed contact tracing as part of COVID-19 response activities. To improve understanding on the use of contact tracing for COVID-19 emergency public health response activities, we describe reported COVID-19 contacts traced and quarantined in China and a proxy for number of reported contacts traced per reported case. MethodsWe abstracted publicly available online aggregate data reported from Chinas National Health Commission and provincial health commissions COVID-19 daily situational reports for January 20-February 29, 2020. The number of new contacts traced by report date was computed as the difference between total contacts traced on consecutive reports. A proxy for the number of contacts traced per case was computed as the number of new contacts traced divided by the number of new cases. ResultsDuring January 20-February 29, 2020, China reported 80,968 new COVID-19 cases (Hubei Province = 67,608 [83%]), and 659,899 contacts traced (Hubei Province = 265,617 [40%]). Non-Hubei provinces reported more contacts traced per case than Hubei Province; this difference increased over time. DiscussionAlong with other NPI used in China, contact tracing likely contributed to reducing SARS-CoV-2 transmission by quarantining a large number of potentially infected contacts. Despite reporting only 15% of total cases, non-Hubei provinces had 1.5 times more reported contacts traced compared to Hubei Province. Contract tracing may have been more complete in areas and periods with lower case counts.	2020								3070	Emilio 2020
	#8062	Use of Stay-at-Home Orders and Mask Mandates to Control COVID-19 Transmission - Blackfeet Tribal Reservation, Montana, June-December 2020	Pratt, Caroline Q.; Chard, Anna N.; LaPine, Rosaula; Galbreath, K. Webb; Crawford, Cinnamon; Plant, Albert; Stiffarm, Garland; Rhodes, Neil Sun; Hannon, Lorissa; Dinh, Thu-Ha			COVID-19 has disproportionately affected persons who identify as non-Hispanic American Indian or Alaska Native (AI/AN) (1). The Blackfeet Tribal Reservation, the northern Montana home of the sovereign Blackfeet Nation, with an estimated population of 10,629 (2), detected the first COVID-19 case in the community on June 16, 2020. Following CDC guidance,* and with free testing widely available, the Indian Health Service and Blackfeet Tribal Health Department began investigating all confirmed cases and their contacts on June 25. The relationship between three community mitigation resolutions passed and enforced by the Blackfeet Tribal Business Council and changes in the daily COVID-19 incidence and in the distributions of new cases was assessed. After the September 28 issuance of a strictly enforced stay-at-home order and adoption of a mask use resolution, COVID-19 incidence in the Blackfeet Tribal Reservation decreased by a factor of 33 from its peak of 6.40 cases per 1,000 residents per day on October 5 to 0.19 on November 7. Other mitigation measures the Blackfeet Tribal Reservation used included closing the east gate of Glacier National Park for the summer tourism season, instituting remote learning for public school students throughout the fall semester, and providing a Thanksgiving meal to every household to reduce trips to grocery stores. CDC has recommended use of routine public health interventions for infectious diseases, including case investigation with prompt isolation, contact tracing, and immediate quarantine after exposure to prevent and control transmission of SARS-CoV-2, the virus that causes COVID-19 (3). Stay-at-home orders, physical distancing, and mask wearing indoors, outdoors when physical distancing is not possible, or when in close contact with infected or exposed persons are also recommended as nonpharmaceutical community mitigation measures (3,4). Implementation and strict enforcement of stay-at-home orders and a mask use mandate likely helped reduce the spread of COVID-19 in the Blackfeet Tribal Reservation.	2021		MMWR Morb Mortal Wkly Rep	70	14	514-518		10.15585/mmwr.mm7014a3	1507	Pratt 2021	EmmaY Yu (2021-10-15 10:05:43)(Screen): "investigating all confirmed cases and their contacts";
	#8082	Using Genomic Concordance to Estimate COVID-19 Transmission Risk Across Different Community Settings in England 2020/21	Cong, Chen; Simon, Packer; Gareth, Hughes; Obaghe, Edeghere; Isabel, Oliver; Ewan, Birney			Background: Identifying areas that pose the greatest risk for community transmission of COVID-19 is essential to direct public health action and allow safe re-opening of society. Spread of B.1.1.7 (alpha) lineage provided a unique opportunity to quantify COVID-19 transmission risk associated with community settings in England 2020/21.Â Methods:Â All cases of COVID-19 occurring between 11/2020 and 01/2021 reported through the English national contact tracing system included. Recruitment occurred when B.1.1.7 regional prevalence was between 20-80%. Case groups were defined as: >2 cases reporting the same, location and attendance date 7-3 days before onset. Genetic concordance, presence/absence of S-gene target failure (SGTF) in grouped cases, was determined. Odds ratios for concordance and 95% confidence intervals were calculated. Sensitivity analysis compared concordance in single to 2-3 day case groups.Â Findings: Â There were 41,325 case groups with SGTF data containing 115,410 exposure events. Odds ratios ranged from 1.87 (95% CI:1.76-1.98) for shops, 29.9 (95% CI:23.1-38.7), nursery/preschool and 35.6 (95% CI:19.7-64.2) for visiting friends/relatives.Â Odds ratios of concordance increased with larger cluster sizes in educational settings. Concordance estimates were reduced when case grouping time period was increased from 1 to 2-3 days.Â Interpretation:Â Transmission risk varies across community settings, likely due to different behavioural or environmental factors. Risk does not capture number of users which also affects impact of settings on transmission. Limited data for certain settings due to non-pharmaceutical interventions in place. We recommend data are used to guide policy and prioritise action when assessing and managing COVID-19 community case clusters.Â Funding: Â EB funded by EMBL. No additional funding. Declaration of Interest: None to declare	2021		SSRN						8513	Cong 2021
	#8089	Using next generation matrices to estimate the proportion of cases that are not detected in an outbreak	Unwin, Hjt; Cori, A.; Imai, N.; Gaythorpe, Kam; Bhatia, S.; Cattarino, L.; Donnelly, C. A.; Ferguson, N. M.; Baguelin, M.			Contact tracing, where exposed individuals are followed up to break ongoing transmission chains, is a key pillar of outbreak response for many infectious disease outbreaks, such as Ebola and SARS-CoV-2. Unfortunately, these systems are not fully effective, and cases can still go undetected as people may not know or remember all of their contacts or contacts may not be able to be traced. A large proportion of undetected cases suggests poor contact tracing and surveillance systems, which could be a potential area of improvement for a disease response. In this paper, we present a novel method for estimating the proportion of cases that are not detected during an outbreak. Our method uses next generation matrices that are parameterized by linked contact tracing and case line-lists. We use this method to investigate the proportion of undetected cases in two case studies: the SARS-CoV-2 outbreak in New Zealand during 2020 and the West African Ebola outbreak in Guinea during 2014. We estimate that only 6% of SARS-CoV-2 cases were not detected in New Zealand (95% credible interval: 1.31 - 16.7%), but over 60% of Ebola cases were not detected in Guinea (95% credible interval: 15 - 90%).	2021		medRxiv					10.1101/2021.02.24.21252339	8344	Unwin 2021	Emily Gurley (2021-11-06 04:59:40)(Screen): look for duplicate data set;
	#8098	Using Serologic Testing to Assess the Effectiveness of Outbreak Control Efforts, Serial Polymerase Chain Reaction Testing, and Cohorting of Positive Severe Acute Respiratory Syndrome Coronavirus 2 Patients in a Skilled Nursing Facility	Dora, Amy V.; Winnett, Alexander; Fulcher, Jennifer A.; Sohn, Linda; Calub, Feliza; Lee-Chang, Ian; Ghadishah, Elham; Schwartzman, William A.; Beenhouwer, David O.; Vallone, John; Graber, Christopher J.; Goetz, Matthew Bidwell; Bhattacharya, Debika			We characterized serology following a nursing home outbreak of severe acute respiratory syndrome coronavirus 2 (SARS-CoV-2) where residents were serially tested by reverse-transcription polymerase chain reaction (RT-PCR) and positive residents were cohorted. When tested 46-76 days later, 24 of 26 RT-PCR-positive residents were seropositive; none of the 124 RT-PCR-negative residents had confirmed seropositivity, supporting serial SARS-CoV-2 RT-PCR testing and cohorting in nursing homes.	2021		Clin Infect Dis	73	3	545-548		10.1093/cid/ciaa1286	329	Dora 2021
	#810	Changes in the serial interval and transmission dynamics associated with the SARS-CoV-2 Delta variant in South Korea	Sukhyun, Ryu; Dasom, Kim; Jun-Sik, Lim; Sheikh Taslim, Ali; Benjamin, J. Cowling			We estimated the mean serial interval and superspreading potential for the Delta variant SARS-CoV-2. As the Delta variant increased in prevalence, the mean serial interval declined from 4.0 to 2.5 days. However, the risk of superspreading events was similar, as 25% to 27% of cases seeded 80% of all transmissions.	2021								195	Sukhyun 2021
	#8104	Using viral genomics to estimate undetected infections and extent of superspreading events for COVID-19	Lucy, M. Li; Patrick, Ayscue			Asymptomatic infections and limited testing capacity have led to under-reporting of SARS-CoV-2 cases. This has hampered the ability to ascertain true infection numbers, evaluate the effectiveness of surveillance strategies, determine transmission dynamics, and estimate reproductive numbers. Leveraging both viral genomic and time series case data offers methods to estimate these parameters. Using a Bayesian inference framework to fit a branching process model to viral phylogeny and time series case data, we estimated time-varying reproductive numbers and their variance, the total numbers of infected individuals, the probability of case detection over time, and the estimated time to detection of an outbreak for 12 locations in Europe, China, and the United States. The median percentage of undetected infections ranged from 13% in New York to 92% in Shanghai, China, with the length of local transmission prior to two cases being detected ranging from 11 days (95% CI: 4-21) in California to 37 days (9-100) in Minnesota. The probability of detection was as low as 1% at the start of local epidemics, increasing as the number of reported cases increased exponentially. The precision of estimates increased with the number of full-length viral genomes in a location. The viral phylogeny was informative of the variance in the reproductive number with the 32% most infectious individuals contributing 80% of total transmission events. This is the first study that incorporates both the viral genomes and time series case data in the estimation of undetected COVID-19 infections. Our findings suggest the presence of undetected infections broadly and that superspreading events are contributing less to observed dynamics than during the SARS epidemic in 2003. This genomics-informed modeling approach could estimate in near real-time critical surveillance metrics to inform ongoing COVID-19 response efforts. FundingAWS provided computational credit via the Diagnostic Development Initiative.	2020								5474	Lucy 2020
	#8107	Utbrudd av covid-19 ved tre sykehjem i Bergen./ Utbrudd av covid-19 ved tre sykehjem i Bergen./ Outbreak of COVID-19 at three nursing homes in Bergen	BÃ¥rd Reiakvam, Kittang; Sebastian von, Hofacker; Sabine Piepenstock, Solheim; Kjell, KrÃ¼ger; Karina Koller, LÃ¸land; Kristian, Jansen			BACKGROUND: Nursing home residents are generally old and frail, and at high risk that COVID-19 will take a serious course. Outbreaks of COVID-19 have not previously been described in Norway, and it is important to identify mechanisms for spread of the infection and course of disease for nursing home residents with this pandemic disease. MATERIAL AND METHOD: We included residents from three nursing homes with outbreaks of COVID-19 in a retrospective observational study, and we retrieved information on the number of staff for whom SARS-CoV-2 was confirmed or who were placed in quarantine. We present resident characteristics, course of disease and mortality associated with COVID-19 in the nursing homes, as well as providing a brief description of the outbreaks. RESULTS: Forty residents were included, 26 of whom were women. The average age was 86.2 years. Thirty-seven of the residents had atypical symptoms, nine of them were asymptomatic at the time of diagnosis, and 21 died during the coronavirus infection. Contact tracing indicated that the outbreaks may have originated from staff in the pre-symptomatic or early and mild phase of the disease. SARS-CoV-2 was detected in forty-two staff members, and a further 115 were placed in quarantine. INTERPRETATION: Many residents had atypical disease presentation, and the mortality from COVID-19 was high. Spread of infection may have originated from staff, also before they displayed obvious symptoms, and contributed to extensive spread of SARS-CoV-2 in the three nursing homes.	2020		Tidsskrift for Den Norske Laegeforening	140	11				8529	BÃ¥rdReiakvam 2020	Emily Gurley (2021-10-13 05:52:30)(Screen): seems to be a duplicate;
	#8113	Utilization of Whole Genome Sequencing to Understand SARS-CoV-2 Transmission Dynamics in Long-Term Care Facilities, Correctional Facilities and Meat Processing Plants in Minnesota, March - June 2020	Nicholas, B. Lehnertz; Xiong, Wang; Jacob, Garfin; Joanne, Taylor; Jennifer, Zipprich; Brittany, VonBank; Karen, Martin; Dana, Eikmeier; Carlota, Medus; Brooke, Wiedinmyer; Carmen, Bernu; Matthew, Plumb; Kelly, Pung; Margaret, A. Honein; Rosalind, Carter; Duncan, MacCannell; Kirk, E. Smith; Kathryn, Como-Sabetti; Kris, Ehresmann; Richard, Danila; Ruth, Lynfield			Congregate settings and high-density workplaces have endured a disproportionate impact from COVID-19. In order to provide further understanding of the transmission patterns of SARS-CoV-2 in these settings, whole genome sequencing (WGS) was performed on samples obtained from 8 selected outbreaks in Minnesota from March - June, 2020. WGS and phylogenetic analysis was conducted on 319 samples, constituting 14.4% of the 2,222 total SARS-CoV-2-positive individuals associated with these outbreaks. Among the sequenced specimens, three LTCFs and both correctional facilities had spread associated with a single genetic sequence. A fourth LTCF had outbreak cases associated with two distinct sequences. In contrast, cases associated with outbreaks in the two meat processing plants represented multiple SARS-CoV-2 sequences. These results suggest that a single introduction of SARS-CoV-2 into a facility can result in a widespread outbreak, and early identification and cohorting of cases, along with continued vigilance with infection prevention and control measures is imperative.	2021								2655	Nicholas 2021
	#8116	Utilizing the electronic health records to create a syndromic staff surveillance system during the COVID-19 outbreak	Sim, Jean Xiang Ying; Conceicao, Edwin Philip; Wee, Liang En; Aung, May Kyawt; Wei Seow, Sylvia Yi; Yang Teo, Raymond Chee; Goh, Jia Qing; Ting Yeo, Dennis Wu; Jyhhan Kuo, Benjamin; Lim, John Wah; Gan, Wee Hoe; Ling, Moi Lin; Venkatachalam, Indumathi			OBJECTIVES: Since December 2019, COVID-19 has caused a worldwide pandemic and Singapore has seen escalating cases with community spread. Aggressive contact tracing and identification of suspects has helped to identify local community clusters, surveillance being the key to early intervention. Healthcare workers (HCWs) have contracted COVID-19 infection both at the workplace and community. We aimed to create a prototype staff surveillance system for the detection of acute respiratory infection (ARI) clusters amongst our HCWs and describe its effectiveness. METHODS: A prototypical surveillance system was built on existing electronic health record infrastructure. RESULTS: Over a 10-week period, we investigated 10 ARI clusters amongst 7 departments. One of the ARI clusters was later determined to be related to COVID-19 infection. We demonstrate the feasibility of syndromic surveillance to detect ARI clusters during the COVID-19 outbreak. CONCLUSION: The use of syndromic surveillance to detect ARI clusters amongst HCWs in the COVID-19 pandemic may enable early case detection and prevent onward transmission. It could be an important tool in infection prevention within healthcare institutions.	2021		Am J Infect Control	49	6	685-689		10.1016/j.ajic.2020.11.003	712	Sim 2021
	#8125	Validation of a Real-Time Locating System for Contact Tracing of Healthcare Workers during the COVID-19 Pandemic in Singapore	Hanley, J. Ho; Zoe Xiaozhu, Zhang; Zhilian, Huang; Aung Hein, Aung; Wei-Yen, Lim; Angela, Chow			BACKGROUND: In early 2020, the 2019 coronavirus disease (COVID-19) emerged and resulted in community and nosocomial transmissions Effective contact tracing for potentially exposed healthcare workers (HCWs) is crucial for the prevention and control of infectious disease outbreaks in the healthcare setting OBJECTIVE: This study aimed to evaluate the comparative effectiveness of contact tracing through real-time locating systems (RTLS) and electronic medical records (EMRs) review at the designated hospital for COVID-19 response in Singapore, during the COVID-19 pandemic METHODS: Over a two-day study period, all admitted COVID-19 patients, their ward locations, and the HCWs rostered to each ward, were identified to determine the total number of potential contacts between COVID-19 patients and HCWs The number of staff-patient contacts determined by EMR reviews, RTLS-based contact tracing, and a combination of both methods were evaluated The use of EMR and RTLS-based contact tracing methods were further validated by comparing their sensitivity and specificity against self-reported staff-patient contacts by HCWs RESULTS: Of 796 potential staff-patient contacts (between 17 patients and 162 staff), 104(13 1%) were identified on both RTLS and EMR, 54(6 8%) by RTLS alone, 99(12 4%) by EMR alone, and 539(67 7%) not identified through either method Compared to self-reported contacts, EMR reviews had a sensitivity of 47 2% and specificity of 77 9%, while RTLS had a sensitivity of 72 2% and specificity of 87 7% The highest sensitivity was obtained by including all contacts identified by either RTLS or EMR (sensitivity 77 8%, specificity 73 4%) CONCLUSIONS: RTLS-based contact tracing had higher sensitivity and specificity than EMR reviews An integration of both methods provided the best performance for rapid contact tracing, although technical adjustments to the RTLS and increasing user compliance with wearing RTLS tags consistently remain necessary CLINICALTRIAL:	2020		Journal of Medical Internet Research						7736	Hanley 2020
	#8138	Variant Analysis of SARS-CoV-2 Genomes from Belgian Military Personnel Engaged in Overseas Missions and Operations	Pirnay, Jean-Paul; Selhorst, Philippe; Hong, Samuel L.; Cochez, Christel; Potter, Barney; Maes, Piet; Petrillo, Mauro; Dudas, Gytis; Claes, Vincent; Van der Beken, Yolien; Verbeken, Gilbert; Degueldre, Julie; Dellicour, Simon; Cuypers, Lize; Sas, France; Van den Eede, Guy; Verhasselt, Bruno; Weuts, Wouter; Smets, Cedric; Mertens, Jan; Geeraerts, Philippe; AriÃ«n, Kevin K.; AndrÃ©, Emmanuel; Neirinckx, Pierre; Soentjens, Patrick; Baele, Guy			More than a year after the first identification of severe acute respiratory syndrome coronavirus 2 (SARS-CoV-2) as the causative agent of the 2019 coronavirus disease (COVID-19) in China, the emergence and spread of genomic variants of this virus through travel raise concerns regarding the introduction of lineages in previously unaffected regions, requiring adequate containment strategies. Concomitantly, such introductions fuel worries about a possible increase in transmissibility and disease severity, as well as a possible decrease in vaccine efficacy. Military personnel are frequently deployed on missions around the world. As part of a COVID-19 risk mitigation strategy, Belgian Armed Forces that engaged in missions and operations abroad were screened (7683 RT-qPCR tests), pre- and post-mission, for the presence of SARS-CoV-2, including the identification of viral lineages. Nine distinct viral genotypes were identified in soldiers returning from operations in Niger, the Democratic Republic of the Congo, Afghanistan, and Mali. The SARS-CoV-2 variants belonged to major clades 19B, 20A, and 20B (Nextstrain nomenclature), and included &quot;variant of interest&quot; B.1.525, &quot;variant under monitoring&quot; A.27, as well as lineages B.1.214, B.1, B.1.1.254, and A (pangolin nomenclature), some of which are internationally monitored due to the specific mutations they harbor. Through contact tracing and phylogenetic analysis, we show that isolation and testing policies implemented by the Belgian military command appear to have been successful in containing the influx and transmission of these distinct SARS-CoV-2 variants into military and civilian populations.	2021		Viruses	13	7			10.3390/v13071359	485	Pirnay 2021
	#8168	Viral load and contact heterogeneity predict SARS-CoV-2 transmission and super-spreading events	Goyal, Ashish; Reeves, Daniel B.; Cardozo-Ojeda, E. Fabian; Schiffer, Joshua T.; Mayer, Bryan T.			SARS-CoV-2 is difficult to contain because many transmissions occur during pre-symptomatic infection. Unlike influenza, most SARS-CoV-2-infected people do not transmit while a small percentage infect large numbers of people. We designed mathematical models which link observed viral loads with epidemiologic features of each virus, including distribution of transmissions attributed to each infected person and duration between symptom onset in the transmitter and secondarily infected person. We identify that people infected with SARS-CoV-2 or influenza can be highly contagious for less than 1 day, congruent with peak viral load. SARS-CoV-2 super-spreader events occur when an infected person is shedding at a very high viral load and has a high number of exposed contacts. The higher predisposition of SARS-CoV-2 toward super-spreading events cannot be attributed to additional weeks of shedding relative to influenza. Rather, a person infected with SARS-CoV-2 exposes more people within equivalent physical contact networks, likely due to aerosolization.	2021		eLife (Cambridge)	10				10.7554/eLife.63537	37	Goyal 2021
	#8172	Viral sequencing reveals US healthcare personnel rarely become infected with SARS-CoV-2 through patient contact	Braun, Katarina M.; Moreno, Gage K.; Buys, Ashley; Somsen, Elizabeth D.; Bobholz, Max; Accola, Molly A.; Anderson, Laura; Rehrauer, William M.; Baker, David A.; Safdar, Nasia; Lepak, Alexander J.; Connor, David H.; Friedrich, Thomas C.			BACKGROUND: Healthcare personnel (HCP) are at increased risk of infection with severe acute respiratory syndrome coronavirus 2 (SARS-CoV-2). We posit current infection control guidelines generally protect HCP from SARS-CoV-2 infection in a healthcare setting. METHODS: In this retrospective case series, we use viral genomics to investigate the likely source of SARS-CoV-2 infection in HCP at a major academic medical institution in the Upper Midwest of the United States between 25 March - 27 December, 2020. We obtain limited epidemiological data through informal interviews and review of the electronic health record. We combine epidemiological information with healthcare-associated viral sequences and with viral sequences collected in the broader community to infer the most likely source of infection in HCP. RESULTS: We investigated SARS-CoV-2 infection clusters involving 95 HCP and 137 possible patient contact sequences. The majority of HCP infections could not be linked to a patient or co-worker (55/95; 57.9%) and were genetically similar to viruses circulating concurrently in the community. We found 10.5% of infections could be traced to a coworker (10/95). Strikingly, only 4.2% of HCP infections could be traced to a patient source (4/95). CONCLUSIONS: Infections among HCP add further strain to the healthcare system and put patients, HCP, and communities at risk. We found no evidence for healthcare-associated transmission in the majority of HCP infections evaluated here. Though we cannot rule out the possibility of cryptic healthcare-associated transmission, it appears that HCP most commonly becomes infected with SARS-CoV-2 via community exposure. This emphasizes the ongoing importance of mask-wearing, physical distancing, robust testing programs, and rapid distribution of vaccines.	2021		Clin. infect. dis					10.1093/cid/ciab281	1435	Braun 2021
	#8173	Viral Transmission and Clinical Features in Asymptomatic Carriers of SARS-CoV-2 in Wuhan, China	Tan, Fen; Wang, Kaige; Liu, Jiasheng; Liu, Dan; Luo, Jianfei; Zhou, Rui			We report the clinical characteristics, viral shedding duration, and contact tracing for asymptomatic carriers of SARS-CoV-2 in Wuhan, China. The asymptomatic carriers were relatively young (median age: 34.5 years). Chest computed tomography showed no abnormalities. The nasopharyngeal swab was an optimum specimen for RNA testing. The median viral shedding duration was 11.5 days. Notably, 2 months of viral shedding duration were reported in two nurses, which was much longer than previously reported or than usually thought. The transmissibility of SARS-CoV-2 by asymptomatic carriers during the studied period in Wuhan appeared to be weak. Only one patient (1/12) was found to have transmitted the virus to another person. Early asymptomatic carrier detection, isolation, and contact tracing could be useful to mitigate the spread of the disease.	2020		Front Med (Lausanne)	7		547-547		10.3389/fmed.2020.00547	68	Tan 2020	EmmaY Yu (2021-10-19 05:46:59)(Screen): 'one patient (1/12) was found to have transmitted the virus to another person. ';
	#8187	Visualizing the Network Structure of COVID-19 in Singapore	Van Gunten, T.			Many infectious diseases such as coronavirus disease 2019 spread through preexisting social networks. Although network models consider the implications of micro-level interaction patterns for disease transmission, epidemiologists and social scientists know little about the meso-structure of disease transmission. Meso-structure refers to the pattern of disease spread at a higher level of aggregation, that is, among infection clusters corresponding to organizations, locales, and events. The authors visualizes this meso-structure using publicly available contact tracing data from Singapore. Visualization shows that one highly central infection cluster appears to have generated on the order of seven or eight infection chains, amounting to 60 percent of nonimported cases during the period considered. However, no other cluster generated more than two infection chains. This heterogeneity suggests that network meso-structure is highly consequential for epidemic dynamics. Â© The Author(s) 2021.	2021		Socius	7				10.1177/23780231211000171	1707	VanGunten 2021
	#8218	A well-controlled Covid-19 cluster in a semi-closed adolescent psychiatry inpatient facility	Tilmanne, Anne; De Crombrugghe, Gabrielle; Al-Husni Al-Keilani, Mouna; Le, Loc; h, Guillaume; Delvenne, VÃ©ronique; Smeesters, Pierre R.				2021		Clin Microbiol Infect	27	1	153-154		10.1016/j.cmi.2020.08.007	4271	Tilmanne 2021
	#8221	What are the measures taken to prevent COVID-19 infection among healthcare workers? A retrospective study in a cluster of primary care clinics in Singapore	Moey, P. K. S.; Ang, A. T. W.; Ee, A. G. L.; Ng, D. C. C.; Ng, M. C. W.; Teo, S. S. H.; Tay, E. G.; Tan, N. C.			Objective To examine factors contributing to the low COVID-19 infectivity rate among healthcare workers in SingHealth Polyclinics (SHP), Singapore, from February to July 2020. Design Retrospective description, analysis and discussion of the factors and their contribution. Setting Single-institution study. Methods We describe and discuss the healthcare policies, infrastructure, people and processes contributing to the low COVID-19 infectivity rate in SHP. There were 1212 full-time and 198 contract staff. Of these, 171 SHP employees also supported the work in dormitories, isolation and community care facilities. During the review period, healthcare workers (HCWs) in SHP managed about 867 076 patient attendances, including 63 503 for upper respiratory tract infections, across its cluster of eight polyclinics. 29 642 swabs for COVID-19 were performed in SHP, with 126 positive results. 395 swabs were carried out in the dormitories and 59 were positive. Despite the high exposure, only two SHP staff were infected with COVID-19. Both have recovered well. Results Provision of adequate personal protection equipment, zonal segregation of high-risk patients, reduction in physical patient visits, effective staff communication, implementation of self-declared temperature monitoring and the maintenance of sustainable workload and work hours of HCWs contributed to the mitigation of COVID-19 infection risk among our staff. Conclusions Until the widespread uptake of safe and effective vaccines against COVID-19, these measures are important in protecting HCWs. They are also important when managing future pandemics of similar nature to COVID-19.	2021		BMJ Open	11	6			10.1136/bmjopen-2021-049190	9614	Moey 2021
Y	#8233	What do we know about SARS-CoV-2 transmission? A systematic review and meta-analysis of the secondary attack rate and associated risk factors	Koh, Wee Chian; Naing, Lin; Chaw, Liling; Rosledzana, Muhammad Ali; Alikhan, Mohammad Fathi; Jamaludin, Sirajul Adli; Amin, Faezah; Omar, Asiah; Shazli, Alia; Griffith, Matthew; Pastore, Roberta; Wong, Justin	Review		INTRODUCTION: Current SARS-CoV-2 containment measures rely on controlling viral transmission. Effective prioritization can be determined by understanding SARS-CoV-2 transmission dynamics. We conducted a systematic review and meta-analyses of the secondary attack rate (SAR) in household and healthcare settings. We also examined whether household transmission differed by symptom status of index case, adult and children, and relationship to index case. METHODS: We searched PubMed, medRxiv, and bioRxiv databases between January 1 and July 25, 2020. High-quality studies presenting original data for calculating point estimates and 95% confidence intervals (CI) were included. Random effects models were constructed to pool SAR in household and healthcare settings. Publication bias was assessed by funnel plots and Egger&#039;s meta-regression test. RESULTS: 43 studies met the inclusion criteria for household SAR, 18 for healthcare SAR, and 17 for other settings. The pooled household SAR was 18.1% (95% CI: 15.7%, 20.6%), with significant heterogeneity across studies ranging from 3.9% to 54.9%. SAR of symptomatic index cases was higher than asymptomatic cases (RR: 3.23; 95% CI: 1.46, 7.14). Adults showed higher susceptibility to infection than children (RR: 1.71; 95% CI: 1.35, 2.17). Spouses of index cases were more likely to be infected compared to other household contacts (RR: 2.39; 95% CI: 1.79, 3.19). In healthcare settings, SAR was estimated at 0.7% (95% CI: 0.4%, 1.0%). DISCUSSION: While aggressive contact tracing strategies may be appropriate early in an outbreak, as it progresses, measures should transition to account for setting-specific transmission risk. Quarantine may need to cover entire communities while tracing shifts to identifying transmission hotspots and vulnerable populations. Where possible, confirmed cases should be isolated away from the household.	2020		PLoS One	15	10	e0240205-e0240205		10.1371/journal.pone.0240205	3596	Koh 2020
Y	#825	Characterising within-hospital SARS-CoV-2 transmission events: a retrospective analysis integrating epidemiological and viral genomic data from a UK tertiary care setting across two pandemic waves	Benjamin, B. Lindsey; Ch. JuliÃ¡n, Villabona-Arenas; Finlay, Campbell; Alexander, J. Keeley; Matthew, D. Parker; Dhruv, R. Shah; Helena, Parsons; Peijun, Zhang; Nishchay, Kakkar; Marta, Gallis; Benjamin, H. Foulkes; Paige, Wolverson; Stavroula, F. Louka; Stella, Christou; Amy, State; Katie, Johnson; Mohammad, Raza; Sharon, Hsu; Thibaut, Jombart; Anne, Cori; Group, Sheffield COVID-19 Genomics; consortium, The COVID-19 Genomics UK; group, Cmmid Covid- working; Cariad, M. Evans; David, G. Partridge; Katherine, E. Atkins; StÃ©phane, HuÃ©; Thushan, I. de Silva			Structured abstractO_ST_ABSObjectivesC_ST_ABSTo characterise within-hospital SARS-CoV-2 transmission across two waves of the COVID-19 pandemic. DesignA retrospective Bayesian modelling study to reconstruct transmission chains amongst 2181 patients and healthcare workers using combined viral genomic and epidemiological data. SettingA large UK NHS Trust with over 1400 beds and employing approximately 17,000 staff. Participants780 patients and 522 staff testing SARS-CoV-2 positive between 1st March 2020 and 25th July 2020 (Wave 1); and 580 patients and 299 staff testing SARS-CoV-2 positive between 30th November 2020 and 24th January 2021 (Wave 2). Main outcome measuresTransmission pairs including who-infected-whom; location of transmission events in hospital; number of secondary cases from each individual, including differences in onward transmission from community and hospital onset patient cases. ResultsStaff-to-staff transmission was estimated to be the most frequent transmission type during Wave 1 (31.6% of observed hospital-acquired infections; 95% CI 26.9 to 35.8%), decreasing to 12.9% (95% CI 9.5 to 15.9%) in Wave 2. Patient-to-patient transmissions increased from 27.1% in Wave 1 (95% CI 23.3 to 31.4%) to 52.1% (95% CI 48.0 to 57.1%) in Wave 2, to become the predominant transmission type. Over 50% of hospital-acquired infections were concentrated in 8/120 locations in Wave 1 and 10/93 locations in Wave 2. Approximately 40% to 50% of hospital-onset patient cases resulted in onward transmission compared to less than 4% of definite community-acquired cases. ConclusionsPrevention and control measures that evolved during the COVID-19 pandemic may have had a significant impact on reducing infections between healthcare workers, but were insufficient during the second wave to prevent a high number of patient-to-patient transmissions. As hospital-acquired cases appeared to drive most onward transmissions, more frequent and rapid identification and isolation of these cases will be required to break hospital transmission chains in subsequent pandemic waves.	2021								503	Benjamin 2021
	#827	Characteristics and mechanisms to control a COVID-19 outbreak on a leukemia and stem cell transplantation unit	Greiner, Jochen; GÃ¶tz, Marlies; Malner-Wagner, Waltraud; Wendt, Constanze; Enders, Martin; Durst, Christine; Michel, Detlef; von Harsdorf, S.; Jung, Susanne			Immunosuppressed patients like patients with leukemia or lymphoma, but also patients after autologous or allogeneic stem cell transplantation are at particular risk for an infection with COVID-19. We describe a COVID-19 outbreak on our leukemia and stem cell transplantation unit (LSCT-Unit) originating from a patient with newly diagnosed acute myeloid leukemia. The patient was treated with intensive induction chemotherapy and we characterize the subsequent outbreak of COVID-19 on a LSCT-Unit. We describe the characteristics of the 36 contacts among the medical team, the results of their PCR and antibody tests and clinical aspects and features of infected employees. Of these 36 close contacts, 9 employees of the LSCT-Unit were infected and were tested positive by PCR and/or antibody-testing. 8/9 of them were symptomatic, 3/9 with severe, 5/9 with mild symptoms, and one person without symptoms. Due to stringent hygiene measures, the outbreak did not lead to infections of other patients despite ongoing clinical work. Moreover, we demonstrate that incubation period and clinical course of a COVID-19 infection in an immunosuppressed patient could be unusual compared to that of immunocompetent patients. Consistent PCR and antibody testing are helpful to understand, control, and prevent outbreaks. For the safety of health-care workers and patients alike, all employees wore FFP2 masks and were trained to adhere to several further safety guidelines. The implementation of rigorous hygiene measures is the key to controlling an outbreak and preventing infections of other patients.	2021		Cancer Med	10	1	237-246		10.1002/cam4.3612	2946	Greiner 2021
	#8279	Whole-Genome Sequencing of SARS-CoV-2 from Quarantine Hotel Outbreak	Leong, Lex E. X.; Soubrier, Julien; Turra, Mark; Denehy, Emma; Walters, Luke; Kassahn, Karin; Higgins, Geoff; Dodd, Tom; Hall, Robert; Onise, Katina; Spurrier, Nicola; Bastian, Ivan; Lim, Chuan K.			Hotel quarantine for international travelers has been used to prevent coronavirus disease spread into Australia. A quarantine hotel-associated community outbreak was detected in South Australia. Real-time genomic sequencing enabled rapid confirmation tracking the outbreak to a recently returned traveler and linked 2 cases of infection in travelers at the same facility.	2021		Emerg Infect Dis	27	8	2219-2221		10.3201/eid2708.204875	438	Leong 2021	Andres Garcia (2021-09-16 06:02:38)(Select): This research letter does hit some of the criteria we are looking for. Although, I don't know if we are evaluating research letters.;
	#828	Characteristics and Outcome of 69 Cases of Coronavirus Disease 2019 (COVID-19) in Lu&#039;an City, China Between January and February 2020	Jiang, Zhenghao; Sun, Jie; Li, Xiude; Lyu, Yong			BACKGROUND This population study aimed to investigate the demographic and clinical characteristics and outcome of cases of coronavirus disease 2019 in Lu&#039;an City, China between January 22, 2020 and February 18, 2020 identified from the China Information System for Disease Control and Prevention (CISDCP). MATERIAL AND METHODS Laboratory-confirmed cases of COVID-19 reported in the CISDCP were included in this study. The distribution of cases, exposure history, clustered epidemic situation, and clinical manifestations, disease severity, and key time nodes were analyzed. Once the throat swab or sputum sample was positive for SARS-CoV-2 by real-time reverse transcriptase-polymerase chain reaction testing as confirmed cases. RESULTS There were 69 cases of COVID-19 that were confirmed between January 22 and February 18, 2020 reported. The onset time was concentrated on January 25, 2020 solstice to February 6, 2020 (71.0%), and the reporting dates were concentrated on January 31, 2020 and February 9, 2020 (69.6%). Nineteen cases (27.5%) had a history of sojourn in Hubei Province, and none of the cases reported after February 6, 2020 had a history of exposure in Hubei Province. There were 14 cluster outbreaks, and human-to-human transmission was the most common (78.6%). The most common symptoms were fever (56.5%), cough (37.7%), and self-conscious discomfort (14.5%). Besides, there were 9 severe cases (13.0%). CONCLUSIONS The epidemic prevention and control in Lu&#039;an City has achieved phased results. Yet, new strict control measures need to be implemented to prevent a further outbreak, especially for those who will return to Lu&#039;an City.	2020		Med Sci Monit	26		e925442-e925442		10.12659/MSM.925442	4238	Jiang 2020
	#8281	Whole-genome Sequencing to Track Severe Acute Respiratory Syndrome Coronavirus 2 (SARS-CoV-2) Transmission in Nosocomial Outbreaks	Lucey, Mary; Macori, Guerrino; Mullane, Niamh; Sutton-Fitzpatrick, Una; Gonzalez, Gabriel; Coughlan, Suzie; Purcell, Aisling; Fenelon, Lynda; Fanning, SÃ©amus; Schaffer, Kirsten			BACKGROUND: During the first wave of the coronavirus disease 2019 (COVID-19) pandemic, outbreaks of severe acute respiratory syndrome coronavirus 2 (SARS-CoV-2) in healthcare institutions posed a significant problem. Due to limited evidence, guidance on appropriate infection prevention and control (IPC) measures such as the wearing of face masks varied. Here, we applied whole virus genome sequencing (WvGS) to analyze transmission routes of SARS-CoV-2 in hospital-acquired (HA) COVID-19. METHODS: An investigation was undertaken for all HA cases of COVID-19 from March to April 2020. Fifty SARS-CoV-2 samples were analysed by WvGS and their phylogenetic relationship established. RESULTS: WvGS identified transmission events previously undetected by epidemiological analysis and provided evidence for SARS-CoV-2 transmission between healthcare workers (HCW) and patients and among HCW themselves. The majority of HA COVID-19 cases occurred in patients highly dependent on nursing care, suggesting the likely route of transmission was by close contact or droplet, rather than aerosol, transmission. Mortality among HA COVID-19 infections was recorded as 33%. CONCLUSIONS: This study provides evidence that SARS-CoV-2 transmission occurs from symptomatic and asymptomatic HCWs to patients. Interventions including comprehensive screening of HCWs for COVID-19 symptoms, PCR testing of asymptomatic HCWs upon identification of HA cases and implementation of universal use of surgical masks for all clinical care is indicated to prevent viral transmission. Our study highlights the importance of close collaboration between guidance bodies and frontline IPC experts for developing control measures in an emergency pandemic situation caused by a virus with undefined transmission modus.	2021		Clin Infect Dis	72	11	e727-e735		10.1093/cid/ciaa1433	944	Lucey 2021	EmmaY Yu (2021-09-30 10:55:22)(Screen): "suggesting the likely route of transmission was by close contact or droplet, rather than aerosol" - but not sure?;
	#8296	Widespread Severe Acute Respiratory Syndrome Coronavirus 2 Transmission Among Attendees at a Large Motorcycle Rally and their Contacts, 30 US Jurisdictions, August-September, 2020	Carter, Rosalind J.; Rose, Dale A.; Sabo, Rebecca T.; Clayton, Joshua; Steinberg, Jonathan; Anderson, Mark			The 2020 Sturgis motorcycle rally resulted in widespread transmission of severe acute respiratory syndrome coronavirus 2 across the United States. At least 649 coronavirus disease 2019 cases were identified, including secondary and tertiary spread to close contacts. To limit transmission, persons attending events should be vaccinated or wear masks and practice physical distancing if unvaccinated. Persons with a known exposure should be managed according to their coronavirus disease 2019 vaccination or prior infection status and may include quarantine and coronavirus disease 2019 testing.	2021		Clin Infect Dis	73	Suppl 1	S106-S109		10.1093/cid/ciab321	174	Carter 2021
	#830	Characteristics and Outcomes of Contacts of COVID-19 Patients Monitored Using an Automated Symptom Monitoring Tool - Maine, May-June 2020	Krueger, Anna; Gunn, Jayleen K. L.; Watson, Joanna; Smith, Andrew E.; Lincoln, Rebecca; Huston, Sara L.; Dirlikov, Emilio; Robinson, Sara			SARS-CoV-2, the virus that causes coronavirus disease 2019 (COVID-19), is spread from person to person (1-3). Quarantine of exposed persons (contacts) for 14 days following their exposure reduces transmission (4-7). Contact tracing provides an opportunity to identify contacts, inform them of quarantine recommendations, and monitor their symptoms to promptly identify secondary COVID-19 cases (7,8). On March 12, 2020, Maine Center for Disease Control and Prevention (Maine CDC) identified the first case of COVID-19 in the state. Because of resource constraints, including staffing, Maine CDC could not consistently monitor contacts, and automated technological solutions for monitoring contacts were explored. On May 14, 2020, Maine CDC began enrolling contacts of patients with reported COVID-19 into Sara Alert (MITRE Corporation, 2020),* an automated, web-based, symptom monitoring tool. After initial communication with Maine CDC staff members, enrolled contacts automatically received daily symptom questionnaires via their choice of e-mailed weblink, text message, texted weblink, or telephone call until completion of their quarantine. Epidemiologic investigations were conducted for enrollees who reported symptoms or received a positive SARS-CoV-2 test result. During May 14-June 26, Maine CDC enrolled 1,622 contacts of 614 COVID-19 patients; 190 (11.7%) eventually developed COVID-19, highlighting the importance of identifying, quarantining, and monitoring contacts of COVID-19 patients to limit spread. In Maine, symptom monitoring was not feasible without the use of an automated symptom monitoring tool. Using a tool that permitted enrollees to specify a method of symptom monitoring was well received, because the majority of persons monitored (96.4%) agreed to report using this system.	2020		MMWR Morb Mortal Wkly Rep	69	31	1026-1030		10.15585/mmwr.mm6931e2	4364	Krueger 2020
Y	#8324	Wrong person, place and time: viral load and contact network structure predict SARS-CoV-2 transmission and super-spreading events	Goyal, A.; Reeves, D. B.; Cardozo-Ojeda, E. F.; Schiffer, J. T.; Mayer, B. T.	Preprint duplicate for #8168		SARS-CoV-2 is difficult to contain because many transmissions occur during the pre-symptomatic phase of infection. Moreover, in contrast to influenza, while most SARS-CoV-2 infected people do not transmit the virus to anybody, a small percentage secondarily infect large numbers of people. We designed mathematical models of SARS-CoV-2 and influenza which link observed viral shedding patterns with key epidemiologic features of each virus, including distributions of the number of secondary cases attributed to each infected person (individual R0) and the duration between symptom onset in the transmitter and secondarily infected person (serial interval). We identify that people with SARS-CoV-2 or influenza infections are usually contagious for fewer than one day congruent with peak viral load several days after infection, and that transmission is unlikely below a certain viral load. SARS-CoV-2 super-spreader events with over 10 secondary infections occur when an infected person is briefly shedding at a very high viral load and has a high concurrent number of exposed contacts. The higher predisposition of SARS-CoV-2 towards super-spreading events is not due to its 1-2 additional weeks of viral shedding relative to influenza. Rather, a person infected with SARS-CoV-2 exposes more people within equivalent physical contact networks than a person infected with influenza, likely due to aerosolization of virus. Our results support policies that limit crowd size in indoor spaces and provide viral load benchmarks for infection control and therapeutic interventions intended to prevent secondary transmission.	2020		medRxiv				33024978	10.1101/2020.08.07.20169920	6503	Goyal 2020	EmmaY Yu (2021-10-19 05:48:43)(Screen): ' SARS-CoV-2 super-spreader events with over 10 secondary infections occur when an infected person is briefly shedding at a very high viral load and has a high concurrent number of exposed contacts. ';
	#840	Characteristics associated with household transmission of SARS-CoV-2 in Ontario, Canada	Lauren, A. Paul; Nick, Daneman; Kevin, A. Brown; James, Johnson; Trevor van, Ingen; Eugene, Joh; Sarah, E. Wilson; Sarah, A. Buchan			BACKGROUNDWithin-household transmission of SARS-CoV-2 infection has been identified as one of the main sources of spread of COVID-19 after lockdown restrictions and self-isolation guidelines are implemented. Secondary attack rates among household contacts are estimated to be five to ten times higher than among non-household contacts, but it is unclear which individuals are more prone to transmit infection within their households. METHODSUsing address matching, a cohort was assembled of all laboratory-confirmed cases of COVID-19 residing in private households in Ontario, Canada. Descriptive analyses were performed to compare characteristics of cases in households that experienced secondary transmission versus those that did not. Logistic regression models were fit to determine index case characteristics and neighbourhood characteristics associated with transmission. FINDINGSBetween January and July, 2020, there were 26,152 cases of COVID-19 residing in 21,226 households. Longer testing delays ([â‰¥]5 days versus 0 days OR=3{middle dot}02, 95% CI: 2{middle dot}53 - 3{middle dot}60) and male sex (OR=1{middle dot}28, 95% CI: 1{middle dot}18 - 1{middle dot}38) were associated with greater odds of household secondary transmission, while being a healthcare worker (OR=0{middle dot}56, 95% CI: 0{middle dot}50 - 0{middle dot}62) was associated with lower odds of transmission. Neighbourhoods with larger average economic family size and a higher proportion of households with multiple persons per room were also associated with greater odds of transmission. INTERPRETATIONIt is important for individuals to get tested for SARS-CoV-2 infection as soon as symptoms appear, and to isolate away from household contacts; this is particularly important in neighbourhoods with large family sizes and/or crowded households. FUNDINGThis study was supported by Public Health Ontario. Research in ContextO_ST_ABSEVIDENCE BEFORE THIS STUDYC_ST_ABSWe searched PubMed and Google Scholar up to September 3, 2020 to identify individual-level cohort studies or meta-analyses on household transmission of COVID-19. We used the search terms (&quot;COVID&quot; OR &quot;SARS-CoV-2&quot;) AND (&quot;household&quot; [Title]), and also reviewed the reference lists of any studies found during the search to identify additional studies. We considered studies that reported secondary attack rates and/or other measures of association (i.e., relative risk, odds ratio, or hazard ratio) for household transmission. We did not consider any modelling studies, studies that focused specifically on children, or small case studies that included less than three households. The search returned 53 studies, of which 51 were included in three meta-analyses. Pooled household secondary attack rates from the three meta-analyses were 19%, 27%, and 30%; secondary attack rates in households were estimated to be five to ten times as high as in non-household settings. Most studies were conducted in Asia and identified households from contact tracing, with individual studies reporting on fewer than 6000 households. Most studies did not consider households with no secondary transmission, and focused on a limited set of secondary case characteristics. ADDED VALUE OF THIS STUDYWe applied an address matching algorithm, which identified 21,226 private households of laboratory-confirmed cases of COVID-19 in Ontario, Canada. Ontario has the advantage of a universal healthcare system and population-wide data for the entire province. To our knowledge, this study contains the largest number of private households with at least one confirmed case of COVID-19. We compared a variety of individual- and neighbourhood-level characteristics of households with and without secondary transmission. We also applied logistic regression models to determine index case characteristics associated with transmission, which gave important insights into factors that may help reduce secondary transmission in households. IMPLICATIONS OF ALL THE AVAILABLE EVIDENCEFindings from this study and existing evidence suggest that testi g delays and household crowding play important roles in whether household secondary transmission occurs. Odds of household transmission may be reduced by cases seeking testing as soon as symptoms appear, and self-isolating outside the home or in a room alone if possible. These strategies may be considered by public health officials to reduce household transmission and mitigate local spread of COVID-19. Future research should further investigate the role of children and youth in household transmission.	2020								3452	Lauren 2020
	#846	Characteristics of COVID-19 Cases and Outbreaks at Child Care Facilities - District of Columbia, July-December 2020	Kim, Christine; McGee, Sasha; Khuntia, Shreya; Elnour, Azam; Johnson-Clarke, Fern; Mangla, Anil; Iyengar, Preetha; Nesbitt, LaQuandra			The occurrence of cases of COVID-19 reported by child care facilities among children, teachers, and staff members is correlated with the level of community spread (1,2). To describe characteristics of COVID-19 cases at child care facilities and facility adherence to guidance and recommendations, the District of Columbia (DC) Department of Health (DC Health) and CDC reviewed COVID-19 case reports associated with child care facilities submitted to DC Health and publicly available data from the DC Office of the State Superintendent of Education (OSSE) during July 1-December 31, 2020. Among 469 licensed child care facilities, 112 (23.9%) submitted 269 reports documenting 316 laboratory-confirmed cases and three additional cases identified through DC Health&#039;s contact tracers. Outbreaks associated with child care facilities,Â† defined as two or more laboratory-confirmed and epidemiologically linked cases at a facility within a 14-day period (3), occurred in 27 (5.8%) facilities and accounted for nearly one half (156; 48.9%) of total cases. Among the 319 total cases, 180 (56.4%) were among teachers or staff members. The majority (56.4%) of facilities reported cases to DC Health on the same day that they were notified of a positive test result for SARS-CoV-2, the virus that causes COVID-19, by staff members or parents.Â§ Facilities were at increased risk for an outbreak if they had been operating for &lt;3 years, if symptomatic persons sought testing &amp;#8805;3 days after symptom onset, or if persons with asymptomatic COVID-19 were at the facility. The number of outbreaks associated with child care facilities was limited. Continued implementation and maintenance of multiple prevention strategies, including vaccination, masking, physical distancing, cohorting, screening, and reporting, are important to reduce transmission of SARS-CoV-2 in child care facilities and to facilitate a timely public health response to prevent outbreaks.Â¶.	2021		MMWR Morb Mortal Wkly Rep	70	20	744-748		10.15585/mmwr.mm7020a3	1040	Kim 2021
Y	#847	Characteristics of COVID-19 in Homeless Shelters : A Community-Based Surveillance Study	Rogers, J. H.; Link, A. C.; McCulloch, D.; Brandstetter, E.; Newman, K. L.; Jackson, M. L.; Hughes, J. P.; Englund, J. A.; Boeckh, M.; Sugg, N.; Ilcisin, M.; Sibley, T. R.; Fay, K.; Lee, J.; Han, P.; Truong, M.; Richardson, M.; Nickerson, D. A.; Starita, L. M.; Bedford, T.; Chu, H. Y.	Preprint duplicate for #848		BACKGROUND: Homeless shelters are a high-risk setting for severe acute respiratory syndrome coronavirus 2 (SARS-CoV-2) transmission because of crowding and shared hygiene facilities. OBJECTIVE: To investigate SARS-CoV-2 case counts across several adult and family homeless shelters in a major metropolitan area. DESIGN: Cross-sectional, community-based surveillance study. (ClinicalTrials.gov: NCT04141917). SETTING: 14 homeless shelters in King County, Washington. PARTICIPANTS: A total of 1434 study encounters were done in shelter residents and staff, regardless of symptoms. INTERVENTION: Two strategies were used for SARS-CoV-2 testing: routine surveillance and contact tracing ("surge testing") events. MEASUREMENTS: The primary outcome measure was test positivity rate of SARS-CoV-2 infection at shelters, determined by dividing the number of positive cases by the total number of participant encounters, regardless of symptoms. Sociodemographic, clinical, and virologic variables were assessed as correlates of viral positivity. RESULTS: Among 1434 encounters, 29 (2% [95% CI, 1.4% to 2.9%]) cases of SARS-CoV-2 infection were detected across 5 shelters. Most (n = 21 [72.4%]) were detected during surge testing events rather than routine surveillance, and most (n = 21 [72.4% {CI, 52.8% to 87.3%}]) were asymptomatic at the time of sample collection. Persons who were positive for SARS-CoV-2 were more frequently aged 60 years or older than those without SARS-CoV-2 (44.8% vs. 15.9%). Eighty-six percent of persons with positive test results slept in a communal space rather than in a private or shared room. LIMITATION: Selection bias due to voluntary participation and a relatively small case count. CONCLUSION: Active surveillance and surge testing were used to detect multiple cases of asymptomatic and symptomatic SARS-CoV-2 infection in homeless shelters. The findings suggest an unmet need for routine viral testing outside of clinical settings for homeless populations. PRIMARY FUNDING SOURCE: Gates Ventures.	2020		Annals of internal medicine					10.7326/M20-3799	7384	Rogers 2020	Emily Gurley (2021-10-27 05:10:54)(Screen): duplicate;
	#848	Characteristics of COVID-19 in Homeless Shelters : A Community-Based Surveillance Study	Rogers, Julia H.; Link, Amy C.; McCulloch, Denise; Brandstetter, Elisabeth; Newman, Kira L.; Jackson, Michael L.; Hughes, James P.; Englund, Janet A.; Boeckh, Michael; Sugg, Nancy; Ilcisin, Misja; Sibley, Thomas R.; Fay, Kairsten; Lee, Jover; Han, Peter; Truong, Melissa; Richardson, Matthew; Nickerson, Deborah A.; Starita, Lea M.; Bedford, Trevor; Chu, Helen Y.			BACKGROUND: Homeless shelters are a high-risk setting for severe acute respiratory syndrome coronavirus 2 (SARS-CoV-2) transmission because of crowding and shared hygiene facilities. OBJECTIVE: To investigate SARS-CoV-2 case counts across several adult and family homeless shelters in a major metropolitan area. DESIGN: Cross-sectional, community-based surveillance study. (ClinicalTrials.gov: NCT04141917). SETTING: 14 homeless shelters in King County, Washington. PARTICIPANTS: A total of 1434 study encounters were done in shelter residents and staff, regardless of symptoms. INTERVENTION: 2 strategies were used for SARS-CoV-2 testing: routine surveillance and contact tracing (&quot;surge testing&quot;) events. MEASUREMENTS: The primary outcome measure was test positivity rate of SARS-CoV-2 infection at shelters, determined by dividing the number of positive cases by the total number of participant encounters, regardless of symptoms. Sociodemographic, clinical, and virologic variables were assessed as correlates of viral positivity. RESULTS: Among 1434 encounters, 29 (2% [95% CI, 1.4% to 2.9%]) cases of SARS-CoV-2 infection were detected across 5 shelters. Most (n = 21 [72.4%]) were detected during surge testing events rather than routine surveillance, and most (n = 21 [72.4% {CI, 52.8% to 87.3%}]) were asymptomatic at the time of sample collection. Persons who were positive for SARS-CoV-2 were more frequently aged 60 years or older than those without SARS-CoV-2 (44.8% vs. 15.9%). Eighty-six percent of persons with positive test results slept in a communal space rather than in a private or shared room. LIMITATION: Selection bias due to voluntary participation and a relatively small case count. CONCLUSION: Active surveillance and surge testing were used to detect multiple cases of asymptomatic and symptomatic SARS-CoV-2 infection in homeless shelters. The findings suggest an unmet need for routine viral testing outside of clinical settings for homeless populations. PRIMARY FUNDING SOURCE: Gates Ventures.	2021		Ann Intern Med	174	1	42-49		10.7326/M20-3799	2253	Rogers 2021
	#852	The characteristics of COVID-19 transmission from case to high-risk contact, a statistical analysis from contact tracing data	Phucharoen, Chayanon; Sangkaew, Nichapat; Stosic, Kristina			Background: As of 24th of August 2020, the number of global COVID-19 confirmed cases is nearly 24 million. In the same period, the number of recorded infections in Thailand has remained at approximately 3300. This paper explores the specifics of COVID-19 or SARS-CoV-2 transmissions in Phuket, Thailand&#039;s second most visited tourist destination. Methods: High-risk contacts recorded by Phuket Provincial Public Health Office were analysed using the Probit model to investigate the risk factors for transmission from confirmed COVID-19 cases to their high-risk contacts. The analysis was further focused on the impact of quarantine measures in state provided facilities on contacts&#039; probability of infection. Findings: 15.6% of 1108 high-risk contacts were found to be infected, and they accounted for 80% of 214 confirmed cases in Phuket till 29th April 2020. Moreover, 10.68% of all high-risk contacts were confirmed to be infected before the quarantine, and 4.55% after the policy was enforced. In addition, a contact who lived within the same household with a confirmed case was 25% more exposed to infection when compared to a contact who did not share a household. Interpretation: Results confirmed that the quarantine policy, which mandated individual isolation in the state provided facilities for all high-risk contacts, diminished contact&#039;s chance of infection from the confirmed cases, especially in the epicenter districts. Our findings confirmed that sharing accommodation with an infected case, and exposure to a case with several documented secondary transmission, generally increased the SARS-CoV-2 infection probability. Finally, some confirmed cases do exhibit a higher risk of spreading SARS-CoV-2 to their contacts compared to a typical confirmed case. Further studies of high reproduction groups of infected patients are recommended. Funding: No funding was received for this research.	2020		EClinicalMedicine	27		100543-100543		10.1016/j.eclinm.2020.100543	3869	Phucharoen 2020
	#854	Characteristics of Household Transmission of COVID-19	Li, Wei; Zhang, Bo; Lu, Jianhua; Liu, Shihua; Chang, Zhiqiang; Peng, Cao; Liu, Xinghua; Zhang, Peng; Ling, Yan; Tao, Kaixiong; Chen, Jianying			BACKGROUND: Since December 2019, SARS-CoV-2 has extended to most parts of China with &gt;80Ã¢Â€Â…000 cases and to at least 100 countries with &gt;60Ã¢Â€Â…000 international cases as of 15 March 2020. Here we used a household cohort study to determine the features of household transmission of COVID-19. METHODS: A total of 105 index patients and 392 household contacts were enrolled. Both index patients and household members were tested by SARS-CoV-2 RT-PCR. Information on all recruited individuals was extracted from medical records and confirmed or supplemented by telephone interviews. The baseline characteristics of index cases and contact patients were described. Secondary attack rates of SARS-CoV-2 to contact members were computed and the risk factors for transmission within the household were estimated. RESULTS: Secondary transmission of SARS-CoV-2 developed in 64 of 392 household contacts (16.3%). The secondary attack rate to children was 4% compared with 17.1% for adults. The secondary attack rate to the contacts within the households with index patients quarantined by themselves since onset of symptoms was 0% compared with 16.9% for contacts without quarantined index patients. The secondary attack rate to contacts who were spouses of index cases was 27.8% compared with 17.3% for other adult members in the households. CONCLUSIONS: The secondary attack rate of SARS-CoV-2 in household is 16.3%. Age of household contacts and spousal relationship to the index case are risk factors for transmission of SARS-CoV-2 within a household. Quarantine of index patients at home since onset of symptoms is useful to prevent the transmission of SARS-Co-2 within a household.	2020		Clin Infect Dis	71	8	1943-1946		10.1093/cid/ciaa450	5747	Li 2020
	#865	Characterization of community-wide transmission of SARS-CoV-2 in congregate living settings and local public health-coordinated response during the initial phase of the COVID-19 pandemic	Terebuh, Pauline D.; Egwiekhor, Amina J.; Gullett, Heidi L.; Fakolade, Adeola O.; Miracle, Jill E.; Ganesh, Prakash T.; Rose, Johnie; Stange, Kurt C.; Szabo, Andrea D.; Grisez, Barry; Brennan, Kevin; Hrusch, Suzanne; Napolitano, Jackie; Brazile, Ramona; Allan, Terrence			BACKGROUND: Clusters of COVID-19 cases amplify the pandemic and are critical targets for intervention, but comprehensive cluster-level data are not collected systematically by federal or most state public health entities. This analysis characterizes COVID-19 clusters among vulnerable populations housed in congregate living settings across an entire community and describes early mitigation efforts. METHODS: The Cuyahoga County Board of Health identified and interviewed COVID-19 cases and exposed contacts, assessing possible connections to congregate living facilities within its jurisdiction from March 7, 2020, to May 15, 2020, during the first phase of the pandemic, while state of Ohio stay-at-home orders were in effect. A multi-disciplinary team-based response network was mobilized to support active case finding and develop facility-focused containment strategies. RESULTS: We identified a cascade of 45 COVID-19 clusters across community facilities (corrections, nursing, assisted living, intermediate care, extended treatment, shelters, group homes). Attack rates were highest within small facilities (PÂ &lt;Â .01) and large facilities requiring extensive support to implement effective containment measures. For 25 clusters, we identified an index case who frequently (88%) was a healthcare worker. Engagement of clinical, community, and government partners through public health coordination efforts created opportunities to rapidly develop and coordinate effective response strategies to support the facilities facing the dawning impact of the pandemic. CONCLUSIONS: Active cluster investigations can uncover the dynamics of community transmission affecting both residents of congregate settings and their caregivers and help to target efforts toward populations with ongoing challenges in access to detection and control resources.	2021		Influenza Other Respir Viruses	15	4	439-445		10.1111/irv.12819	3534	Terebuh 2021
	#868	Characterization of SARS-CoV-2 genetic structure and infection clusters in a large German city based on integrated genomic surveillance, outbreak analysis, and contact tracing	Andreas, Walker; Torsten, Houwaart; Patrick, Finzer; Lutz, Ehlkes; Alona, Tyshaieva; Maximilian, Damagnez; Daniel, Strelow; Ashley, Duplessis; Jessica, Nicolai; Tobias, Wienemann; Teresa, Tamayo; Malte, KohnsÂ Vasconcelos; Lisanna, HÃ¼lse; Katrin, Hoffmann; Nadine, LÃ¼bke; Sandra, Hauka; Marcel, Andree; Martin, P. DÃ¤umer; Alexander, Thielen; Susanne, Kolbe-Busch; Klaus, GÃ¶bels; Rainer, Zotz; Klaus, Pfeffer; JÃ¶rg, Timm; Alexander, T. Dilthey; Initiative, German COVID-19 OMICS			Viral genome sequencing can address key questions about SARS-CoV-2 evolution and viral transmission. Here, we present an integrated system of genomic surveillance in the German city of Dusseldorf, combining a) viral surveillance sequencing, b) genetically based identification of infection clusters in the population, c) analysis of hospital outbreaks, d) integration of public health authority contact tracing data, and e) a user-friendly dashboard application as a central data analysis platform. The generated surveillance sequencing data (n = 320 SARS-CoV-2 genomes) showed that the development of the local viral population structure from August to December 2020 was consistent with European trends, with the notable absence of SARS-CoV-2 variants 20I/501Y.V1/B.1.1.7 and B.1.351 until the end of the local sampling period. Against a background of local surveillance and other publicly available SARS-CoV-2 data, four putative SARS-CoV-2 outbreaks at Dusseldorf University Hospital between October and December 2020 (n = 44 viral genomes) were investigated and confirmed as clonal, contributing to the development of improved infection control and prevention measures. An analysis of the generated surveillance sequencing data with respect to infection clusters in the population based on a greedy clustering algorithm identified five candidate clusters, all of which were subsequently confirmed by the integration of public health authority contact tracing data and shown to be represent transmission settings of particular relevance (schools, care homes). A joint analysis of outbreak and surveillance data identified a potential transmission of an outbreak strain from the local population into the hospital and back; and an in-depth analysis of one population infection cluster combining genetic with contact tracing data enabled the identification of a previously unrecognized population transmission chain involving a martial arts gym. Based on these results and a real-time sequencing experiment in which we demonstrated the feasibility of achieving sample-to-turnaround times of &lt;30 hours with the Oxford Nanopore technology, we discuss the potential benefits of routine ultra-fast sequencing of all detected infections for contact tracing, infection cluster detection, and, ultimately, improved management of the SARS-CoV-2 pandemic.	2021								2100	Andreas 2021
	#870	Characterization of SARS-CoV-2 infection clusters based on integrated genomic surveillance, outbreak analysis and contact tracing in an urban setting	Walker, Andreas; Houwaart, Torsten; Finzer, Patrick; Ehlkes, Lutz; Tyshaieva, Alona; Damagnez, Maximilian; Strelow, Daniel; Duplessis, Ashley; Nicolai, Jessica; Wienemann, Tobias; Tamayo, Teresa; Kohns Vasconcelos, Malte; HÃ¼lse, Lisanna; Hoffmann, Katrin; LÃ¼bke, Nadine; Hauka, Sandra; Andree, Marcel; DÃ¤umer, Martin P.; Thielen, Alexander; Kolbe-Busch, Susanne; GÃ¶bels, Klaus; Zotz, Rainer; Pfeffer, Klaus; Timm, JÃ¶rg; Dilthey, Alexander T.			BACKGROUND: Tracing of SARS-CoV-2 transmission chains is still a major challenge for public health authorities, when incidental contacts are not recalled or are not perceived as potential risk contacts. Viral sequencing can address key questions about SARS-CoV-2 evolution and may support reconstruction of viral transmission networks by integration of molecular epidemiology into classical contact tracing. METHODS: In collaboration with local public health authorities, we set up an integrated system of genomic surveillance in an urban setting, combining a) viral surveillance sequencing, b) genetically based identification of infection clusters in the population, c) integration of public health authority contact tracing data, and d) a user-friendly dashboard application as a central data analysis platform. RESULTS: Application of the integrated system from August to December 2020 enabled a characterization of viral population structure, analysis of four outbreaks at a maximum care hospital, and genetically based identification of five putative population infection clusters, all of which were confirmed by contact tracing. The system contributed to the development of improved hospital infection control and prevention measures and enabled the identification of previously unrecognized transmission chains, involving a martial arts gym and establishing a link between the hospital to the local population. CONCLUSIONS: Integrated systems of genomic surveillance could contribute to the monitoring and, potentially, improved management of SARS-CoV-2 transmission in the population.	2021		Clin. infect. dis					10.1093/cid/ciab588	674	Walker 2021
	#878	Characterizing super-spreading events and age-specific infectiousness of SARS-CoV-2 transmission in Georgia, USA	Lau, M. S.; Grenfell, B.; Thomas, M.; Bryan, M.; Nelson, K.; Lopman, B.			It is imperative to advance our understanding of heterogeneities in the transmission of SARS-CoV-2 such as age-specific infectiousness and super-spreading. To this end, it is important to exploit multiple data streams that are becoming abundantly available during the pandemic. In this paper, we formulate an individual-level spatio-temporal mechanistic framework to integrate individual surveillance data with geo-location data and aggregate mobility data, enabling a more granular understanding of the transmission dynamics of SARS-CoV-2. We analyze reported cases, between March and early May 2020, in five (urban and rural) counties in the State of Georgia USA. First, our results show that the reproductive number reduced to below 1 in about two weeks after the shelter-in-place order. Super-spreading appears to be widespread across space and time, and it may have a particularly important role in driving the outbreak in rural areas and an increasing importance towards later stages of outbreaks in both urban and rural settings. Overall, about 2% of cases were directly responsible for 20% of all infections. We estimate that the infected non-elderly cases (<60) may be 2.78 [2.10, 4.22] times more infectious than the elderly, and the former tend to be the main driver of super-spreading. Our results improve our understanding of the natural history and transmission dynamics of SARS-CoV-2. More importantly, we reveal the roles of age-specific infectiousness and characterize systematic variations and associated risk factors of super-spreading. These have important implications for the planning of relaxing social distancing and, more generally, designing optimal control measures. Significance StatementThere is still considerable scope for advancing our understanding of the epidemiology and ecology of COVID-19. In particular, much is unknown about individual-level transmission heterogeneities such as super-spreading and age-specific infectiousness. We statistically synthesize multiple valuable datastreams, including surveillance data and mobility data, that are available during the current COVID-19 pandemic. We show that age is an important factor in the transmission of the virus. Super-spreading is ubiquitous over space and time, and has particular importance in rural areas and later stages of an outbreak. Our results improve our understanding of the natural history the virus and have important implications for designing optimal control measures.	2020		medRxiv					10.1101/2020.06.20.20130476	8787	Lau 2020	EmmaY Yu (2021-10-16 09:59:40)(Screen): 'Super-spreading appears to be widespread across space and time';
	#88	Addressing COVID-19 Among People Experiencing Homelessness: Description, Adaptation, and Early Findings of a Multiagency Response in Boston	Baggett, Travis P.; Racine, Melanie W.; Lewis, Elizabeth; De Las Nueces, Denise; Connell, James J.; Bock, Barry; Gaeta, Jessie M.			People experiencing homelessness are at high risk for coronavirus disease 2019 (COVID-19). In March 2020, Boston Health Care for the Homeless Program, in partnership with city and state public health agencies, municipal leaders, and homeless service providers, developed and implemented a citywide COVID-19 care model for this vulnerable population. Components included symptom screening at shelter front doors, expedited testing at pop-up sites, isolation and management venues for symptomatic people under investigation and for people with confirmed disease, quarantine venues for asymptomatic exposed people, and contact investigation and tracing. Real-time disease surveillance efforts in a large shelter outbreak of COVID-19 during the third week of operations illustrated the need for several adaptations to the care model to better respond to the local epidemiology of illness among people experiencing homelessness. Symptom screening was de-emphasized given the high number of asymptomatic or minimally symptomatic infections discovered during mass testing; contact tracing and quarantining were phased out under the assumption of universal exposure among the sheltered population; and isolation and management venues were rapidly expanded to accommodate a surge in people with newly diagnosed COVID-19. During the first 6 weeks of operation, 429 of 1297 (33.1%) tested people were positive for COVID-19; of these, 395 people were experiencing homelessness at the time of testing, representing about 10% of the homeless adult population in Boston. Universal testing, as resources permit, is a focal point of ongoing efforts to mitigate the effect of COVID-19 on this vulnerable group of people.	2020		Public Health Rep	135	4	435-441		10.1177/0033354920936227	5007	Baggett 2020
	#892	Chest tube with air leaks is a potential "super spreader" of COVID-19	Sugimoto, H.; Kohama, T.				2020		Am J Infect Control	48	8	969	32512078	10.1016/j.ajic.2020.06.001	6596	Sugimoto 2020
	#895	Childcare Exposure to Severe Acute Respiratory Syndrome Coronavirus 2 for 4-Year-Old Presymptomatic Child, South Korea	Yoon, Yoonsun; Choi, Gwang-Jun; Kim, Ji Yeong; Kim, Kyung-Ran; Park, Hwanhee; Chun, Jae Kyung; Kim, Yae-Jean			Data on transmission of severe acute respiratory syndrome coronavirus 2 (SARS-CoV-2) from preschool-age children to children and adults are limited. We investigated SARS-CoV-2 exposure at a childcare center in South Korea. A 4-year-old child, probably infected by his grandmother, attended the center during the presymptomatic period (February 19-21, 2020). Fever developed on February 22, and he was given a diagnosis SARS-CoV-2 infection on February 27. At the center, 190 persons (154 children and 36 adults) were identified as contacts; 44 (23.2%) were defined as close contacts (37 children and 7 adults). All 190 persons were negative for SARS-CoV-2 on days 8-9 after the last exposure. Two close contacts (1 child and 1 adult) showed development of symptoms on the last day of quarantine. However, subsequent test results were negative. This investigation adds indirect evidence of low potential infectivity in a childcare setting with exposure to a presymptomatic child.	2021		Emerg Infect Dis	27	2	341-347		10.3201/eid2702.203189	3097	Yoon 2021
	#896	Children and Adolescents With SARS-CoV-2 Infection: Epidemiology, Clinical Course and Viral Loads	Maltezou, Helena C.; Magaziotou, Ioanna; Dedoukou, Xanthi; Eleftheriou, Eirini; Raftopoulos, Vasilios; Michos, Athanasios; Lourida, Athanasia; Panopoulou, Maria; Stamoulis, Konstantinos; Papaevangelou, Vasiliki; Petinaki, Efthimia; Mentis, Andreas; Papa, Anna; Tsakris, Athanasios; Roilides, Emmanuel; Syrogiannopoulos, George A.; Tsolia, Maria			BACKGROUND: There is limited information on severe acute respiratory syndrome virus 2 (SARS-CoV-2) infection in children. METHODS: We retrieved data from the national database on SARS-CoV-2 infections. We studied in-family transmission. The level of viral load was categorized as high, moderate, or low based on the cycle threshold values. RESULTS: We studied 203 SARS-CoV-2-infected children (median age: 11 years; range: 6 days to 18.4 years); 111 (54.7%) had an asymptomatic infection. Among the 92 children (45.3%) with coronavirus disease 2019 (COVID-19), 24 (26.1%) were hospitalized. Infants &lt;1 year were more likely to develop COVID-19 (19.5% of all COVID-19 cases) (P-value = 0.001). There was no significant difference between viral load and age, sex, underlying condition, fever and hospitalization, as well as between type of SARS-CoV-2 infection and age, sex, underlying condition and viral load. Transmission from a household member accounted for 132 of 178 (74.2%) children for whom the source of infection was identified. An adult member with COVID-19 was the first case in 125 (66.8%) family clusters. Child-to-adult transmission was found in one occasion only. CONCLUSIONS: SARS-CoV-2 infection is mainly asymptomatic or mild during childhood. Adults appear to play a key role in spread of the virus in families. Most children have moderate or high viral loads regardless of age, symptoms or severity of infection. Further studies are needed to elucidate the role of children in the ongoing pandemic and particularly in light of schools reopening and the need to prioritize groups for vaccination, when COVID-19 vaccines will be available.	2020		Pediatr Infect Dis J	39	12	e388-e392		10.1097/INF.0000000000002899	2917	Maltezou 2020
	#897	Children and COVID-19â€”Data from mandatory reporting and results of contact person testing in daycare centers and schools in Frankfurt am Main, Germany, Augustâ€“December 2020	Heudorf, U.; Steul, K.; Walczok, A.; Gottschalk, R.			Background: In face of the coronavirus disease 2019 (COVID-19) pandemic, the question that children are also drivers of this pandemic and that groups, classes, or the entire facility should be closed when severe acute respiratory syndrome coronavirus 2 (SARS-CoV-2) occurs in schools or daycare centers is always implied. These questions were investigated using the mandatory reporting data in Frankfurt am Main and the extensive testing of contact persons (CP) in schools and daycare centers after the occurrence of an index case. Method: The reporting data were taken from SurvStat. The index cases from daycare centers and schools were isolated and the CPs were offered PCR testing for SARS-CoVâ€‘2 on aÂ voluntary basis, regardless of whether symptoms suggestive of SARS-CoVâ€‘2 had occurred or not. Deep nasal/pharyngeal swabs were collected by paramedics on behalf of the public health department of the city of Frankfurt am Main, Germany, and tested according to established standards at two accredited institutes. Results: From March to 31 December 2020, 22,715 COVID-19Â cases were reported in Frankfurt, including 1588 (7.6%) SARS-CoVâ€‘2 detections in children 14Â years and younger. Thus, approximately half as many SARS-CoVâ€‘2 detections were reported in children up to 14Â years of age than would have corresponded to their proportion in the population. In autumn 2020, the increase in incidence in children over the weeks followed the increase in incidence in the general population, the age-related incidence of children remained below the incidence in the general population. From weekÂ 35 to weekÂ 52, index cases were reported from 143 daycare centers and 75Â schools. As aÂ result, 7915 CPs were tested. In daycare centers, SARS-CoVâ€‘2 was detected in 4.5% of adult CPs and 2.5% of child CPs and in schools SARS-CoVâ€‘2 was detected in 0.9% of adult CPs and 2.5% of student CPs tested. On average, less than 1Â CP tested positive per index case. The rate of positive findings increased with increasing incidence in the overall population. No major outbreak occurred. Discussion: Regarding the level and timing of age-related incidences among children in Frankfurt am Main, there was no evidence that children were the drivers of the pandemic. Only aÂ small percentage of the examined CPs in schools and daycare centers tested positive for SARS-CoVâ€‘2. In the absence of evidence of intense transmission in the facilities, CP attendance can/should continue under hygiene conditions and there is no need to close entire groups, classes, or even facilities.	2021		Monatsschrift fur Kinderheilkunde	169	4	322-334		10.1007/s00112-021-01134-8	9123	Heudorf 2021
	#900	Children are safe in schools: a review of the Irish experience of reopening schools during the COVID-19 pandemic	White, P.; Ceannt, R.; Kennedy, E.; Sullivan, M. B.; Ward, M.; Collins, A.			OBJECTIVES: Schools in the Republic of Ireland reopened to students and staff in late August 2020. We sought to determine the test positivity rate of close contacts of cases of coronavirus disease 2019 (COVID-19) in schools during the first half-term of the 2020/2021 academic year. METHODS: National-level data from the schools&#039; testing pathway were interrogated to determine the positivity rate of close contacts of cases of COVID-19 in Irish primary, postprimary and special schools during the first half-term of 2020/2021 academic year. The positivity rates among adult and child close contacts were compared and the proportion of national cases of COVID-19 who were aged 4-18 years during the observation period was calculated to assess whether this proportion increased after schools reopened. RESULTS: Of all, 15,533 adult and child close contacts were tested for COVID-19 through the schools&#039; testing pathway during the first half-term of the 2020/2021 academic year. Three hundred and ninety-nine close contacts tested positive, indicating a positivity rate of 2.6% (95% confidence interval: 2.3-2.8%). The positivity rates of child and adult close contacts were similarly low (2.6% vs 2.7%, PÂ =Â 0.7). The proportion of all national cases of COVID-19 who were aged 4-18 years did not increase during the first half-term of the 2020/2021 school year. CONCLUSIONS: The low positivity rate of close contacts of cases of COVID-19 in schools indicate that transmission of COVID-19 in Irish schools during the first half-term of the 2020/2021 academic year was low. These findings support policies to keep schools open during the pandemic.	2021		Public Health	195		158-160		10.1016/j.puhe.2021.04.001	784	White 2021
	#915	A Chinese case of coronavirus disease 2019 (COVID-19) did not show infectivity during the incubation period: Based on an epidemiological survey	Bae, J. M.			Controversy remains over whether the coronavirus disease 2019 (COVID-19) virus may have infectivity during the incubation period before the onset of symptoms. The author had the opportunity to examine the infectivity of COVID-19 during the incubation period by conducting an epidemiological survey on a confirmed patient who had visited Jeju Island during the incubation period. The epidemiological findings support the claim that the COVID-19 virus does not have infectivity during the incubation period.	2020		Journal of Preventive Medicine and Public Health	53	2	67-69		10.3961/jpmph.20.048	9105	Bae 2020
	#955	Clinical and swab status of Health care workers after exposure to aerosol generating procedures on COVID-19 confirmed Patient: A case report	Kamal Deep, Yadav; Brijesh, Prajapat; Allamul, Hasan			Coronavirus disease 2019 (COVID-19) is caused by the severe acute respiratory syndrome coronavirus 2 (SARS-CoV-2). At the time of writing of this case report approximately 4.4 million cases of COVID-19 have been reported, including three hundred thousand deaths. Transmission dynamics of SARS-CoV2 still remain uncertain as far as airborne route is concerned. This has led to variations in recommendations for Infection prevention and control guidance during health care when COVID-19 is suspected or confirmed. This case report describe the swab status and clinical outcome of 12 exposed Health care workers to aerosol generating procedures while taking close care of COVID-19 patient before the diagnosis was made.	2020			4	5			10.5455/IJMRCR.COVID-19-SWAB-STATUS	8761	KamalDeep 2020
	#956	Clinical and Transmission Characteristics of Covid-19 - A Retrospective Study of 25 Cases from a Single Thoracic Surgery Department	Li, Y. K.; Peng, S.; Li, L. Q.; Wang, Q.; Ping, W.; Zhang, N.; Fu, X. N.			The outbreak of corona virus disease 2019 (Covid-19) imposes a major challenge in managing patients undergoing surgical operation. In this study, we analyzed clinical and transmission features of 25 cases of Covid-19 from a single thoracic department, including 13 patients and 12 health care staff. There were 13 males and 12 females. The median age of the patients was 61 (range: 51 to 69) years. The median age of the health care staff was 35 (range: 22 to 51) years. By the end of follow-up date (Mar. 3, 2020), there were 16 non-severe cases (64%) and 9 severe cases (36%), 5 cases were dead (20%). Nineteen (76%) of the infected cases were confirmed by SARS-CoV-2 nucleic acid test, the rest were clinically diagnosed as suspected Covid-19 cases, and 19 (76%) of the infected cases had positive exposure history. We found that COPD was significantly associated with severity and death (P=0.040, and P=0.038, respectively), and chest operation was significantly associated with death for Covid-19 patients (P=0.039). A potential "super spreader" may be the source of the transmission before the implementation of quarantine and comprehensive protection. It was concluded that Covid-19 is associated with poor prognosis for patients undergoing thoracic operation, especially for those with COPD. Implementation of comprehensive protective measures is important to control nosocomial infection.	2020		Curr Med Sci	40	2	295-300	32232652	10.1007/s11596-020-2176-2	6537	Li 2020	EmmaY Yu (2021-10-15 10:17:34)(Screen): "A potential "super spreader" may be the source of the transmission";
	#958	Clinical assessment of COVID-19 outbreak among migrant workers residing in a large dormitory in Singapore	Chew, M. H.; Koh, F. H.; Wu, J. T.; Ngaserin, S.; Ng, A.; Ong, B. C.; Lee, V. J.				2020		J Hosp Infect	106	1	202-203		10.1016/j.jhin.2020.05.034	5165	Chew 2020
	#977	Clinical characteristics of 24 asymptomatic infections with COVID-19 screened among close contacts in Nanjing, China	Hu, Zhiliang; Song, Ci; Xu, Chuanjun; Jin, Guangfu; Chen, Yaling; Xu, Xin; Ma, Hongxia; Chen, Wei; Lin, Yuan; Zheng, Yishan; Wang, Jianming; Hu, Zhibin; Yi, Yongxiang; Shen, Hongbing			Previous studies have showed clinical characteristics of patients with the 2019 novel coronavirus disease (COVID-19) and the evidence of person-to-person transmission. Limited data are available for asymptomatic infections. This study aims to present the clinical characteristics of 24 cases with asymptomatic infection screened from close contacts and to show the transmission potential of asymptomatic COVID-19 virus carriers. Epidemiological investigations were conducted among all close contacts of COVID-19 patients (or suspected patients) in Nanjing, Jiangsu Province, China, from Jan 28 to Feb 9, 2020, both in clinic and in community. Asymptomatic carriers were laboratory-confirmed positive for the COVID-19 virus by testing the nucleic acid of the pharyngeal swab samples. Their clinical records, laboratory assessments, and chest CT scans were reviewed. As a result, none of the 24 asymptomatic cases presented any obvious symptoms while nucleic acid screening. Five cases (20.8%) developed symptoms (fever, cough, fatigue, etc.) during hospitalization. Twelve (50.0%) cases showed typical CT images of ground-glass chest and 5 (20.8%) presented stripe shadowing in the lungs. The remaining 7 (29.2%) cases showed normal CT image and had no symptoms during hospitalization. These 7 cases were younger (median age: 14.0 years; P=0.012) than the rest. None of the 24 cases developed severe COVID-19 pneumonia or died. The median communicable period, defined as the interval from the first day of positive nucleic acid tests to the first day of continuous negative tests, was 9.5 days (up to 21 days among the 24 asymptomatic cases). Through epidemiological investigation, we observed a typical asymptomatic transmission to the cohabiting family members, which even caused severe COVID-19 pneumonia. Overall, the asymptomatic carriers identified from close contacts were prone to be mildly ill during hospitalization. However, the communicable period could be up to three weeks and the communicated patients could develop severe illness. These results highlighted the importance of close contact tracing and longitudinally surveillance via virus nucleic acid tests. Further isolation recommendation and continuous nucleic acid tests may also be recommended to the patients discharged.	2020		Sci China Life Sci	63	5	706-711		10.1007/s11427-020-1661-4	6113	Hu 2020
	#986	Clinical characteristics of COVID-19 infection in a dialysis center during a nosocomial outbreak	Iio, Rei; Kaneko, Tetsuya; Mizuno, Hitoshi; Isaka, Yoshitaka			BACKGROUND: Blood purification therapy is a treatment method, wherein many patients gather in the same space to receive regular treatments, possibly increasing the risk of contracting the coronavirus disease 2019 (COVID-19) through contact, droplet, and aerosol. We experienced a nosocomial outbreak and evaluated the clinical characteristics of COVID-19 infection in patients undergoing blood purification therapy. METHODS: We retrospectively analyzed 28 patients who underwent blood purification therapy at the dialysis center of our hospital from April 2, 2020, to April 29, 2020. Logistic regression analysis was performed to identify clinical factors related to COVID-19 for 18 patients who were tested using real-time reverse transcriptase-polymerase chain reaction (RT-PCR). RESULTS: Of the 28 patients, seven were COVID-19 positive, as confirmed by RT-PCR. The median age was 77Â years, 22 patients were male (79%), four patients had acute kidney injury (14%), and six patients were bedridden (21%). All infected patients had been admitted to the wards where the nosocomial outbreak had occurred. Logistic regression analysis revealed that being bedridden (odds ratio 13.33, 95% confidence interval 1.05-169.56, p &lt; 0.05) was significantly related to COVID-19 infection. However, the Charlson comorbidity index, receiving dialysis in the same room, and adjacency of the dialysis bed to COVID-19-positive patients before the confirmation of infection did not reveal any significant relationship. CONCLUSION: Bedridden patients admitted to nosocomial infection wards were associated with COVID-19 infection, and transmission within the dialysis center was not observed. More rigorous infection control measures need to be implemented for bedridden patients undergoing blood purification therapy.	2021		Clin Exp Nephrol	25	6	652-659		10.1007/s10157-021-02025-8	2178	Iio 2021
	#987	Clinical characteristics of COVID-19 patients in three consecutive generations of spread in Zhejiang, China	Yao, Y.; Chen, W.; Wu, X.; Shen, L.; Fu, Y.; Yang, Q.; Yao, M.; Zhou, J.; Zhou, H.			OBJECTIVES: The aim was to determine the clinical characteristics of COVID-19 patients because the SARS-CoV-2 virus continues to circulate in the population. METHODS: This is a retrospective, multicentre, cohort study. Adult COVID-19 cases from four hospitals in Zhejiang were enrolled and clustered into three groups based on epidemiological history. First-generation patients had a travel history to Hubei within 14Â days before disease onset; second-generation patients had a contact history with first-generation patients; third-generation patients had a contact history with second-generation patients. Demographic, clinical characteristics, clinical outcomes and duration of viral shedding were analysed. RESULTS: A total of 171 patients were enrolled, with 83, 44 and 44 patients in the first-, second-, and third-generation, respectively. Compared with the first and second generations, third-generation patients were older (61.3 vs. 48.3 and 44.0Â years, pÂ &lt;Â 0.001) and had more coexisting conditions (56.8% vs. 36.1% and 27.3%, p 0.013). At 7Â Â±Â 1Â days from illness onset, third-generation patients had lower lymphocyte (0.6 vs. 0.8 and 0.8Â Ã—Â 109/L, p 0.007), higher C-reactive protein (29.7 vs. 17.1 and 13.8 mg/L, p 0.018) and D-dimer (1066 vs. 412.5 and 549 Âµg/L, p 0.002) and more lesions involving the pulmonary lobes (lobes &amp;#8805;5, 81.8% vs. 53.0% and 34.1%, pÂ &lt;Â 0.001). The proportions of third-generation patients developing severe illness (72.7% vs. 32.5% and 27.3%, pÂ &lt;Â 0.001), critical illness (38.6% vs. 10.8% and 6.8%, pÂ &lt;Â 0.001) and receiving endotracheal intubation (20.5% vs. 3.6% and 2.3%, p 0.002) were higher than in the other two groups. DISCUSSION: Third-generation patients were older, had more underlying comorbidities and had a higher proportion of severe or critical illness than first- and second-generation patients.	2020		Clin Microbiol Infect	26	10	1380-1385		10.1016/j.cmi.2020.06.018	4806	Yao 2020

### Sheet: Irrelevant
Title	Authors	Abstract	Published Year	Published Month	Journal	Volume	Issue	Pages	Accession Number	DOI	Ref	Covidence #	Study	Notes	Tags
A 7-Point Action Agenda to End the COVID-19 Pandemic for President-elect Biden	Gostin, Lawrence O.		2021		JAMA	325	1	17-18		10.1001/jama.2020.23848	2496	#1	Gostin 2021
29th Conference of the Section on Classification and Data Analysis of the Polish Statistical Association, SKAD 2020		The proceedings contain 19 papers. The special focus in this conference is on Classification and Data Analysis of the Polish Statistical Association. The topics include: Is Society Ready for Long-Term Investments?â€”Profiles of Electricity Users in Silesia;the Use of the Spatial Taxonomic Measure of Development to Assess the Tourist Attractiveness of Districts of the Lesser Poland Province;models of Competing Events in Assessing the Effects of the Transition of Unemployed People Between the States of Registration and De-Registration;direct Adjusted Survival Probabilities in the Analysis of Finding a Job by the Unemployed Depending on Their Individual Characteristics;europe 2020 Strategyâ€”Objective Evaluation of Realization and Subjective Assessment by Seniors as Beneficiaries of Social Assumptions;do Seniors Get to the Disco by Bike or in a Taxi?â€”Classification of Seniors According to Their Preferred Means of Transport;The Impact of the COVID-19 Pandemic on the Economies of European Countries in the Period Januaryâ€“September 2020 Based on Economic Indicators;Modelling the Risk of Foreign Divestment in the Visegrad Group Countries During the COVID-19 Pandemic;Analysis of COVID-19 Dynamics in EU Countries Using the Dynamic Time Warping Method and ARIMA Models;determining the Number of Groups in Cluster Analysis Using Classical Indexes and Stability Measuresâ€”Comparison of Results;identification of the Words Most Frequently Used by Different Generations of Twitter Users;classification Algorithms Applications for Information Security on the Internet: A Review;outlier Detection with the Use of Isolation Forests;propositions of Transformations of Asymmetrical Nominants into Stimulants on the Example of Chosen Financial Ratios.	2021		29th Conference of the Section on Classification and Data Analysis of the Polish Statistical Association, SKAD 2020						156	#10
Admission decisions to intensive care units in the context of the major COVID-19 outbreak: local guidance from the COVID-19 Paris-region area	Azoulay, Ã‰lie; Beloucif, Sadek; Guidet, Bertrand; Pateron, Dominique; Vivien, BenoÃ®t; Le Dorze, Matthieu	SARS-CoV-2 has caused a global pandemic unprecedented in size, spread, severity, and mortality. The influx of patients with severe or life-threatening disease means that in some cases, the available medical resources are not sufficient to meet the needs of all patients. Hence, healthcare providers may be forced to make difficult choices about which patients should be referred to the ICU. This document is intended to provide conceptual support to all healthcare teams currently engaged in the frontline management of the COVID-19 pandemic. It aims to assist physicians in the decision-making process for ICU admission and to help them provide uninterrupted and high-quality care.	2020		Crit Care	24	1	293-293		10.1186/s13054-020-03021-2	5050	#100	Azoulay 2020
Clinical Course of COVID-19 Infection in Patients Urgently Operated of Cardiac Surgical Procedures	Garatti, Andrea; Castelvecchio, Serenella; Daprati, Andrea; Molfetta, Raffaella; Volpe, Marianna; De Vincentiis, Carlo; Parolari, Alessandro; Menicanti, Lorenzo	OBJECTIVE: The aim of this study was to describe the clinical course of a consecutive series of patients operated of urgent cardiac surgery during COVID-19 outbreak. BACKGROUND: In Italy, COVID outbreak has mostly occurred in the metropolitan area of Milan, and in the surrounding region of Lombardy, and previously &quot;conventional&quot; hospitals were converted into COVID spokes to increase ICU beds availability, and to allow only urgent CS procedures. METHODS: Among urgent CS patients (left main stenosis with unstable angina, acute endocarditis, valvular regurgitation with impending heart failure), 10 patients (mean age = 57 Â± 9 years), despite a negative admission triage, developed COVID-pneumonia postoperatively, at a median of 7 days after CS. RESULTS: Patients showed typical lymphopenia, higher prothrombotic profile, and higher markers of inflammation (ferritin and interleukin-6 values). At the zenith of pulmonary distress, patients presented with severe hypoxia (median PaO2/FIO2 ratio = 116), requiring advanced noninvasive ventilation (Venturi mask and continuous positive airway pressure) in the majority of cases. All patients were treated with hydroxychloroquine, azithromycin, and low-molecular-weight heparin at anticoagulant dose. Overall in-hospital mortality was 10% (1/10), peaking 25% in patients who developed COVID pneumonia immediately after CS. The remaining patients, with late infection, were all discharged home without oxygen support, at a median of 25 days after symptom onset. CONCLUSIONS: As postoperative mortality in case of COVID pneumonia is not negligible, meticulous rules (precise triage, safe hospital path, high level of protection for health-care teams, prompt diagnosis of suspicious symptoms) should be strictly followed in patients undergoing CS during COVID pandemic. The role of therapies alternative to CS should be further assessed.	2020		Ann Surg	272	4	e275-e279		10.1097/SLA.0000000000004393	3930	#1000	Garatti 2020
Clinical evaluation of the Roche/SD Biosensor rapid antigen test with symptomatic, non-hospitalized patients in a municipal health service drive-through testing site	Zsofia, Igloi; Jans, Velzing; Janko van, Beek; David van de, Vijver; Georgina, Aron; Roel, Ensing; Kimberley, Benschop; Wanda, Han; Timo, Boelsums; Marion, Koopmans; Corine, Geurtsvankessel; Richard, Molenkamp	Background Rapid detection of infectious individuals is essential in stopping the further spread of SARS-CoV-2. Although rapid antigen test is not as sensitive as the gold standard RT-PCR, the time to result is decreased by day(s), strengthening the effectiveness of contact tracing. Methods The Roche/SD Biosensor lateral flow antigen rapid test was evaluated in a mild symptomatic population at a large drive through testing site. A second nasopharyngeal swab was directly tested with the rapid test on site and results were compared to RT-PCR and virus culture. Date of onset and symptoms were analysed using data from a clinical questionnaire. Results We included 970 persons with complete data. Overall sensitivity and specificity were 84.9% (CI95% 79.1-89.4) and 99.5% (CI95% 98.7-99.8) which translated into a positive predictive value of 97.5% (CI95% 94.0-99.5) under the current regional PCR positivity of 19.2%. Sensitivity for people with high loads of viral RNA (ct <30, 2.17E+05 E gene copy/ml) and who presented within 7 days since symptom onset increased to 95.8% (CI95% 90.5-98.2). Band intensity and time to result correlated strongly with viral load thus strong positive bands could be read before the recommended time. Around 98% of all viable specimen with ct <30 were detected successfully indicating that the large majority of infectious people can be captured with this test. Conclusion Antigen rapid tests can detect mildly symptomatic cases in the early phase of disease thereby identifying the most infectious individuals. Using this assay can have a significant value in the speed and effectiveness of SARS-CoV-2 outbreak management.	2020		medRxiv					10.1101/2020.11.18.20234104	7147	#1002	Zsofia 2020
Clinical evolution, management and outcomes of patients with COVID-19 admitted at Tygerberg Hospital, Cape Town, South Africa: a research protocol	Allwood, Brian W.; Koegelenberg, Coenraad Fn; Irusen, Elvis; Lalla, Usha; Davids, Razeen; Chothia, Yazied; Davids, Ryan; Prozesky, Hans; Taljaard, Jantjie; Parker, Arifa; Decloedt, Eric; Jordan, Portia; Lahri, Sa; ad; Moosa, Rafique; Schrueder, Neshaad; Du Toit, Riette; Viljoen, Abraham; English, Rene; Ayele, Birhanu; Nyasulu, Peter	INTRODUCTION: The outbreak of the SARS-CoV-2 virus causing COVID-19, declared a global pandemic by the WHO, is a novel infection with a high rate of morbidity and mortality. In South Africa, 55 421 cases have been confirmed as of 10 June 2020, with most cases in the Western Cape Province. Coronavirus leaves us in a position of uncertainty regarding the best clinical approach to successfully manage the expected high number of severely ill patients with COVID-19. This presents a unique opportunity to gather data to inform best practices in clinical approach and public health interventions to control COVID-19 locally. Furthermore, this pandemic challenges our resolve due to the high burden of HIV and tuberculosis (TB) in our country as data are scarce. This study endeavours to determine the clinical presentation, severity and prognosis of patients with COVID-19 admitted to our hospital. METHODS AND ANALYSIS: The study will use multiple approaches taking into account the evolving nature of the COVID-19 pandemic. Prospective observational design to describe specific patterns of risk predictors of poor outcomes among patients with severe COVID-19 admitted to Tygerberg Hospital. Data will be collected from medical records of patients with severe COVID-19 admitted at Tygerberg Hospital. Using the Cox proportional hazards model, we will investigate the association between the survival time of patients with COVID-19 in relation to one or more of the predictor variables including HIV and TB. ETHICS AND DISSEMINATION: The research team obtained ethical approval from the Health Research Ethics Committee of the Faculty of Medicine and Health Sciences, Stellenbosch University and Research Committee of the Tygerberg Hospital. All procedures for the ethical conduct of scientific investigation will be adhered to by the research team. The findings will be disseminated in clinical seminars, scientific forums and conferences targeting clinical care providers and policy-makers.	2020		BMJ Open	10	8	e039455-e039455		10.1136/bmjopen-2020-039455	4090	#1003	Allwood 2020
Clinical examinations for medical students during the COVID-19 outbreak: A simulated patient programme perspective	Ngiam, N.; Yasol, G.; Goh, D. L. M.	Background: The COVID-19 pandemic had a profound impact on how our university had to administer the high stakes, final year medical undergraduate clinical examinations without real patients, while maintaining its validity and rigour Method: 11 out of the 21 stations of the medical, surgical and orthopaedic clinical examinations needed to be converted to simulated patient (SP)-based or task-based stations Cases were developed based on an assessment blueprint, with consideration for SP demographics and availability of equipment Infection control measures were strictly enforced to avoid transmission of COVID-19 Planning had to include consideration for physical distancing, cohorting and segregation of students and examiners Student and SP anxiety had to be addressed Results: The examination was executed successfully for 300 medical students Everyone worked professionally and dealt with the changes and precautions that were required with flexibility Discussion: An infectious disease outbreak can derail plans for major clinical examinations Factors that facilitated a rapid and effective response included decisive leadership, open communication, willingness to collaborate, mobilising resources, adaptability and flexibility Our school managed uncertainty by erring on the side of caution This experience may serve as a reference for others in similar situations, particularly when COVID-19 restrictions start to be lifted Â© Author(s) (or their employer(s)) 2020 No commercial re-use See rights and permissions Published by BMJ	2020		Libyan Studies						7181	#1004	Ngiam 2020
Clinical experience in the administration of intravitreal injection therapy at a tertiary university hospital in jordan during the covid-19 lockdown	Saleh, O. A.; Jammal, H.; Alqudah, N.; Alqudah, A.; Abu-Yaghi, N.	Purpose: To describe the clinical experience with the delivery of intravitreal injection therapy to patients with various indications at a tertiary university hospital during the COVID-19 lockdown in Jordan. Methods: This is a retrospective observational study of patients who received intravitreal injections between April 12th and May 9th, 2020, a period during the national COVID-19 lockdown (March 16th to June 6th, 2020). Special medical and logistic arrangements, priority and visual risk assessment and strict infection control precautions were implemented. Demographics, diagnosis, intravitreal injection history, medical history, ophthalmic examinations and optical coherence tomography data were collected and analyzed. Results: Intravitreal injections were successfully administered to 132 patients with diabetic retinopathy, age-related macular degeneration and retinal vein occlusion. All logistic and transmission control measures were followed by the medical staff and patients with no incidents. No new exposures or COVID-19 positive cases were traced to our location or time of therapy. No complications related to the injections were recorded. The mean period of delay due to the lockdown from the original scheduled appointment was six weeks. Mean visual acuity significantly decreased from 20/55 before the lockdown to 20/70 after the lockdown, and mean central macular thickness significantly increased from 329 to 370 Î¼. Conclusion: The administration of intravitreal injection therapy during the COVID-19 lockdown under special safety precautions was feasible and successful. Resumption of the essential therapies and medical services during periods of pandemic restrictions while adhering to strict transmission control measures is encouraged.	2020		Clinical Ophthalmology	14		2473-2480		10.2147/OPTH.S269179	9584	#1005	Saleh 2020
Clinical Features and Chest CT Manifestations of Coronavirus Disease 2019 (COVID-19) in a Single-Center Study in Shanghai, China	Cheng, Zenghui; Lu, Yong; Cao, Qiqi; Qin, Le; Pan, Zilai; Yan, Fuhua; Yang, Wenjie	OBJECTIVE. Confronting the new coronavirus infection known as coronavirus disease 2019 (COVID-19) is challenging and requires excluding patients with suspected COVID-19 who actually have other diseases. The purpose of this study was to assess the clinical features and CT manifestations of COVID-19 by comparing patients with COVID-19 pneumonia with patients with non-COVID-19 pneumonia who presented at a fever observation department in Shanghai, China. MATERIALS AND METHODS. Patients were retrospectively enrolled in the study from January 19 through February 6, 2020. All patients underwent real-time reverse transcription-polymerase chain reaction (RT-PCR) testing. RESULTS. Eleven patients had RT-PCR test results that were positive for severe acute respiratory syndrome coronavirus 2, whereas 22 patients had negative results. No statistical difference in clinical features was observed (p &gt; 0.05), with the exception of leukocyte and platelet counts (p &lt; 0.05). The mean (Â± SD) interval between onset of symptoms and admission to the fever observation department was 4.40 Â± 2.00 and 5.52 Â± 4.00 days for patients with positive and negative RT-PCR test results, respectively. The frequency of opacifications in patients with positive results and patients with negative results, respectively, was as follows: ground-glass opacities (GGOs), 100.0% versus 90.9%; mixed GGO, 63.6% versus 72.7%; and consolidation, 54.5% versus 77.3%. In patients with positive RT-PCR results, GGOs were the most commonly observed opacification (seen in 100.0% of patients) and were predominantly located in the peripheral zone (100.0% of patients), compared with patients with negative results (31.8%) (p = 0.05). The median number of affected lung lobes and segments was higher in patients with positive RT-PCR results than in those with negative RT-PCR results (five vs 3.5 affected lobes and 15 vs nine affected segments; p &lt; 0.05). Although the air bronchogram reticular pattern was more frequently seen in patients with positive results, centrilobular nodules were less frequently seen in patients with positive results. CONCLUSION. At the point during the COVID-19 outbreak when this study was performed, imaging patterns of multifocal, peripheral, pure GGO, mixed GGO, or consolidation with slight predominance in the lower lung and findings of more extensive GGO than consolidation on chest CT scans obtained during the first week of illness were considered findings highly suspicious of COVID-19.	2020		AJR Am J Roentgenol	215	1	121-126		10.2214/AJR.20.22959	1242	#1006	Cheng 2020
Clinical features and disease course of patients with acute ischaemic stroke just before the Italian index case: Was COVID-19 already there?	Pietroboni, Anna M.; Lanfranconi, Silvia; Novella, Alessio; Carandini, Tiziana; Arighi, Andrea; Abati, Elena; Brusa, Roberta; Costamagna, Gianluca; Lazzeri, Giulia; Mauri, Eleonora; Pozzato, Mattia; Sacchi, Luca; Valcamonica, Gloria; Villa, Davide; Bonato, Sara; Comi, Giacomo P.; Bresolin, Nereo; Galimberti, Daniela; Scarpini, Elio; Nobili, Alessandro	Since the end of February 2020, Italy has suffered one of the most severe outbreaks of coronavirus disease 2019 (COVID-19). However, what happened just before the Italian index case has not yet been investigated. To answer this question, we evaluated the potential impact of COVID-19 on the clinical features of a cohort of neurological inpatients admitted right before the Italian index case, as compared to the same period of the previous year. Demographic, clinical, treatment and laboratory data were extracted from medical records. The data collected included all inpatients who had been admitted to the Neurology and Stroke Units of the Ospedale Maggiore Policlinico, Milan, Italy, from December 15, 2018 to February 20, 2019 and from December 15, 2019 to February 20, 2020. Of the 248 patients, 97 subjects (39.1%) were admitted for an acute cerebrovascular event: 46 in the 2018/2019 period (mean [SD] age, 72.3 [15.6] years; 22 men [47.8%]), and 51 in the 2019/2020 interval (mean [SD] age, 72.8 [12.4] years; 24 men [47.1%]). The number of cryptogenic strokes has increased during the 2019-2020Â year, as compared to the previous year (30 [58.8%] vs. 18 [39.1%], p = 0.05). These patients had a longer hospitalization (mean [SD] day, 15.7 [10.5] days vs. mean [SD] day, 11.7 [7.2] days, p = 0.03) and more frequent cerebrovascular complications (9 [30.0%] vs. 2 [11.1%]), but presented a lower incidence of cardiocerebral risk factors (18 [60.0%] vs. 14 [77.8%]). Right before the Italian index case, an increase in cryptogenic strokes has occurred, possibly due to the concomitant COVID-19.	2021		Intern Emerg Med	16	5	1247-1252		10.1007/s11739-021-02634-x	2130	#1007	Pietroboni 2021
Clinical features and medical care factors associated with mortality in French nursing homes during the COVID-19 outbreak	Tarteret, Paul; Strazzulla, Alessio; Rouyer, Maxence; Gore, Cecile; Bardin, Guillaume; Noel, Coralie; Benguerdi, Zine-Eddine; Berthaud, Julien; Hommel, Manuel; Aufaure, Sylvie; Jochmans, Sebastien; Diamantis, Sylvain	OBJECTIVES: This study aimed to identify demographic, clinical and medical care factors associated with mortality in three nursing homes in France. METHODS: Two nursing homes were hospital-dependent, had connections with infection prevention and control departments, and had permanent physicians. A third nursing home had no direct connection with a general hospital, no infection control practitioner, and no permanent physician. The main outcome was death. RESULTS: During the first 3 months of the outbreak, 224 of 375 (59.7%) residents were classified as COVID-19 cases and 57 of 375 (15.2%) died. The hospital-dependent nursing homes had lower COVID-19 case fatality rates in comparison with the non-hospital-dependent nursing home (15 [6.6%] vs 38 [25.8%], OR 0.20 [0.11-0.38], p = 0.001). During the first 3 weeks of the outbreak, mortality in COVID-19 patients decreased if they had a daily clinical examination (OR: 0.09 [0.03-0.35], p = 0.01), three vital signs measurement per day (OR: 0.06 [0.01-0.30], p = 0.001) and prophylactic anticoagulation (OR: 0 [0.00-0.24], p = 0.001). CONCLUSIONS: This study suggested that high mortality rates in some nursing homes during the COVID-19 outbreak might have been contributed by a lack of medical care management. Increasing human and material resources, encouraging presence of nursing home physicians and establishing a connection with general hospitals should be considered to deal with present and future health disasters in nursing homes.	2021		Int J Infect Dis	104		125-131		10.1016/j.ijid.2020.12.004	3027	#1008	Tarteret 2021
Clinical features and outcomes of discharged coronavirus disease 2019 patients: a prospective cohort study	Wang, X.; Xu, H.; Jiang, H.; Wang, L.; Lu, C.; Wei, X.; Liu, J.; Xu, S.	BACKGROUND: Coronavirus disease 2019 (COVID-19) is a global pandemic but the follow-up data of discharged patients was barely described. AIM: To investigate clinical outcomes, distribution of quarantine locations and the infection status of the contacts of COVID-19 patients after discharge. DESIGN: A prospective cohort study. METHODS: Demographics, baseline characteristics of 131 COVID-19 patients discharged from 3 February 2020 to 21 February 2020 in Wuhan, China were collected and analyzed by reviewing the medical records retrospectively. Post-hospitalization data related to clinical outcomes, quarantine locations and close contact history were obtained by following up the patients every week up to 4 weeks. RESULTS: Fifty-three (40.05%) patients on discharge had cough (29.01%), fatigue (7.63%), expectoration (6.11%), chest tightness (6.11%), dyspnea (3.82%), chest pain (3.05%) and palpitation (1.53%). These symptoms constantly declined in 4 weeks post-discharge. Transient fever recurred in 11 (8.4%) patients. Among the discharged patients, 78 (59.5%) underwent chest CT and 2 (1.53%) showed deterioration. A total of 94 (71.8%) patients received SARS-CoV-2 retest and 8 (6.10%) reported positive. Seven (2.29%) patients were readmitted because of fever or positive SARS-CoV-2 retest. After discharge, 121 (92.37%) and 4 (3.05%) patients were self-quarantined at home or community spots, respectively, after a close contact with 167 persons in total who were free of COVID-19 at the endpoint of study. CONCLUSION: The majority of COVID-19 patients after discharge were in the course of recovery. Readmission was required in rare cases due to suspected recurrence of COVID-19. Although no contacted infection observed, appropriate self-quarantine and regular re-examination are necessary, particularly for those who have recurred symptoms.	2020		QJM	113	9	657-665		10.1093/qjmed/hcaa178	5267	#1009	Wang 2020	EmmaY Yu (2021-10-15 11:40:12)(Screen): 'after a close contact with 167 persons in total who were free of COVID-19 at the endpoint of study';
Clinical features and outcomes of suspected and confirmed covid-19 patients in Saveh, Iran, 2020	Mesri, M.; Rouhani, M. R.; Koohestani, H. R.; Azani, H.; Ahad, A.; Karimy, M.	Background and purpose: The outbreak of Coronavirus Disease 2019 (COVID-19) pneumonia is a major threat to global public health because it is very contagious and spreads quickly by human-tohuman transmission. This study aimed to investigate the clinical characteristics and outcome of patients infected with COVID-19 in Saveh, Iran. Materials and methods: A descriptive-analytical study was conducted in 1537 patients with suspected or confirmed COVID-19 from 18 February-2 June 2020. Medical records were studied and a researcher-made questionnaire consisting of demographic information, epidemiological, and clinical manifestations were used to collect the data. Results: There were significant differences between patients tested positive and negative for COVID-19 in terms of gender, age, duration of hospitalization, and contact with a patient with confirmed COVID-19 (P<0.05). The main symptoms of patients included cough (43.8%), fever (41.4%), and dyspnea (40.3%). The most common chronic diseases in these patients were cardiovascular disease (12.9%), diabetes (11.5%), and hypertension (9.7%). The mean age of death due to COVID-19 was 70.2Â±15.6 years and higher rate of mortality was seen in men (66.2%). Conclusion: While responding to COVID-19, health authorities should consider vulnerable groups (older patients and those with underlying diseases) and provide them with more information on the modes of transmission of COVID-19 and the risks of infection.	2021		Journal of Mazandaran University of Medical Sciences	30	194	51-61			9345	#1010	Mesri 2021
Clinical features and risk factors for severe inpatients with COVID-19: A retrospective study in China	Wang, Juan; Guo, Shuzhen; Zhang, Yili; Gao, Kuo; Zuo, Jiacheng; Tan, Nannan; Du, Kangjia; Ma, Yan; Hou, Yong; Li, Quntang; Xu, Hongming; Huang, Jin; Huang, Qiuhua; Na, Hui; Wang, Jingwei; Wang, Xiaoyan; Xiao, Yanhua; Zhu, Junteng; Chen, Hong; Liu, Zhang; Wang, Mingxuan; Zhang, Linsong; Wang, Wei	BACKGROUND: A worldwide outbreak of coronavirus disease (COVID-19), since 2019, has brought a disaster to people all over the world. Many researchers carried out clinical epidemiological studies on patients with COVID-19 previously, but risk factors for patients with different levels of severity are still unclear. METHODS: 562 patients with laboratory-confirmed COVID-19 from 12 hospitals in China were included in this retrospective study. Related clinical information, therapies, and imaging data were extracted from electronic medical records and compared between patients with severe and non-severe status. We explored the risk factors associated with different severity of COVID-19 patients by logistic regression methods. RESULTS: Based on the guideline we cited, 509 patients were classified as non-severe and 53 were severe. The age range of whom was 5-87 years, with a median age of 47 (IQR 35.0-57.0). And the elderly patients (older than 60 years old) in non-severe group were more likely to suffer from fever and asthma, accompanied by higher level of D-dimer, red blood cell distribution width and low-density lipoprotein. Furthermore, we found that the liver and kidney function of male patients was worse than that of female patients in both severe and non-severe groups with different age levels, while the severe females had faster ESR and lower inflammatory markers. Of major laboratory markers in non-severe cases, baseline albumin and the lymphocyte percentage were higher, while the white blood cell and the neutrophil count were lower. In addition, severe patients were more likely to be accompanied by an increase in cystatin C, mean hemoglobin level and a decrease in oxygen saturation. Besides that, advanced age and indicators such as count of white blood cell, glucose were proved to be the most common risk factors preventing COVID-19 patients from aggravating. CONCLUSION: The potential risk factors found in our study have shown great significance to prevent COVID-19 patients from aggravating and turning to critical cases during treatment. Meanwhile, focusing on gender and age factors in groups with different severity of COVID-19, and paying more attention to specific clinical symptoms and characteristics, could improve efficacy of personalized intervention to treat COVID-19 effectively.	2020		PLoS One	15	12	e0244125-e0244125		10.1371/journal.pone.0244125	2881	#1011	Wang 2020
Clinical features of children with SARS-CoV-2 infection: An analysis of 115 cases	Ma, Y. L.; Xia, S. Y.; Wang, M.; Zhang, S. M.; Du, W. H.; Chen, Q.	Objective: To study the clinical features of children with severe acute respiratory syndrome coronavirus 2 (SARS-CoV-2) infection. Methods: A retrospective analysis was performed for the clinical data of 115 children who were diagnosed with SARS-CoV-2 infection in the Wuhan Children's Hospital, including general information, history of close contact with individuals of SARS-CoV-2 infection, early clinical symptoms, laboratory examination results, and lung CT results. Results: Among the 115 children, there were 73 boys (63.5%) and 42 girls (36.5%), with a male/ female ratio of 1:0.58. Of the 115 children, 105 (91.3%) had a definite history of close contact with individuals of SARSCoV- 2-infection. An increase in alanine aminotransferase was observed in 11 children (9.6%) and an increase in CK-MB was found in 34 children (29.6%). As for clinical symptoms, 29 children (25.2%) had fever, 47 (40.9%) had respiratory symptoms (including cough, rhinorrhea, and nasal congestion), and 61 (53.0%) were asymptomatic. Lung CT findings showed ground glass opacity, fiber opacities, patchy changes, and pulmonary consolidation in 49 children (42.6%), among whom 2 children had "white lung"; 39 children (33.9%) only had lung texture enhancement and 27 children (23.5%) had no pulmonary imaging changes. Among the 115 children, 3 were critically ill, among whom 1 had been cured and the other 2 were under continuous treatment. Conclusions: Most of the children with SARS-CoV-2 infection have a close contact history. Critical cases are rare and there is a high proportion of asymptomatic infection.	2020		Chinese Journal of Contemporary Pediatrics	22	4	290-293		10.7499/j.issn.1008-8830.2003016	9643	#1012	Ma 2020
Clinical Features of Emergency Department Patients from Early COVID-19 Pandemic that Predict SARS-CoV-2 Infection: Machine-learning Approach	Chou, E. H.; Wang, C. H.; Hsieh, Y. L.; Namazi, B.; Wolfshohl, J.; Bhakta, T.; Tsai, C. L.; Lien, W. C.; Sankaranarayanan, G.; Lee, C. C.; Lu, T. C.	Introduction: Within a few months coronavirus disease 2019 (COVID-19) evolved into a pandemic causing millions of cases worldwide, but it remains challenging to diagnose the disease in a timely fashion in the emergency department (ED). In this study we aimed to construct machine-learning (ML) models to predict severe acute respiratory syndrome coronavirus-2 (SARS-CoV-2) infection based on the clinical features of patients visiting an ED during the early COVID-19 pandemic. Methods: We retrospectively collected the data of all patients who received reverse transcriptase polymerase chain reaction (RT-PCR) testing for SARS-CoV-2 at the ED of Baylor Scott & White All Saints Medical Center, Fort Worth, from February 23-May 12, 2020. The variables collected included patient demographics, ED triage data, clinical symptoms, and past medical history. The primary outcome was the confirmed diagnosis of COVID-19 (or SARS-CoV-2 infection) by a positive RT-PCR test result for SARS-CoV-2, and was used as the label for ML tasks. We used univariate analyses for feature selection, and variables with P<0.1 were selected for model construction. Samples were split into training and testing cohorts on a 60:40 ratio chronologically. We tried various ML algorithms to construct the best predictive model, and we evaluated performances with the area under the receiver operating characteristic curve (AUC) in the testing cohort. Results: A total of 580 ED patients were tested for SARS-CoV-2 during the study periods, and 98 (16.9%) were identified as having the SARS-CoV-2 infection based on the RT-PCR results. Univariate analyses selected 21 features for model construction. We assessed three ML methods for performance: Of the three methods, random forest outperformed the others with the best AUC result (0.86), followed by gradient boosting (0.83) and extra trees classifier (0.82). Conclusion: This study shows that it is feasible to use ML models as an initial screening tool for identifying patients with SARS-CoV-2 infection. Further validation will be necessary to determine how effectively this prediction model can be used prospectively in clinical practice. [West J Emerg Med. 2021;22(2)244-251.].	2021		Western Journal of Emergency Medicine	22	2	244-251		10.5811/WESTJEM.2020.12.49370	9017	#1013	Chou 2021
Clinical features of the first cases and a cluster of Coronavirus Disease 2019 (COVID-19) in Bolivia imported from Italy and Spain	Escalera-Antezana, Juan Pablo; Lizon-Ferrufino, Nicolas Freddy; Maldonado-Alanoca, Americo; AlarcÃ³n-De-la-Vega, Gricel; Alvarado-Arnez, Lucia Elena; Balderrama-Saavedra, MarÃ­a Alejandra; Bonilla-Aldana, D. Katterine; RodrÃ­guez-Morales, Alfonso J.	INTRODUCTION: In March 2020, Coronavirus Disease 2019 (COVID-19) arrived in Bolivia. Here, we report the main clinical findings, and epidemiological features of the first series of cases, and a cluster, confirmed in Bolivia. METHODS: For this observational, retrospective and cross-sectional study, information was obtained from the Hospitals and the Ministry of Health for the cases that were laboratory-diagnosed and related, during March 2020. rRT-PCR was used for the detection of the RNA of SARS-CoV-2 following the protocol CharitÃ©, Berlin, Germany, from nasopharyngeal swabs. RESULTS: Among 152 suspected cases investigated, 12 (7.9%) were confirmed with SARS-CoV-2 infected by rRT-PCR. The median age was 39 years (IQR 25-43), six of them male. Two cases proceed from Italy and three from Spain. Nine patients presented fever, and cough, five sore throat, and myalgia, among other symptoms. Only a 60 y-old woman with hypertension was hospitalized. None of the patients required ICU nor fatalities occurred in this group. CONCLUSIONS: This is the first report of surveillance of COVID-19 in Bolivia, with patients managed mainly with home isolation. Preparedness for a significant epidemic, as is going on in other countries, and the deployment of response plans for it, in the country is now taking place to mitigate the impact of the COVID-19 pandemic in the population.	2020		Travel Med Infect Dis	35		101653-101653		10.1016/j.tmaid.2020.101653	5790	#1015	Escalera-Antezana 2020
Clinical findings in determining referral criteria for coronavirus disease (COVID-19) patients at a makeshift isolation center of Bekasi, West Java	Stefi Geovani Valentin, Hayon; Florentina, Priscilia; Hariri	COVID-19 has become a pandemic concern with the clinical manifestations ranging for asymptomatic to severe organ failure. Early contact tracing and isolation are important keys to slow the infection spread within communities. Clinical triage and early recognition of warning signs on admission are needed to classify patients based on clinical severity. Due to the limited capacity of hospital settings for COVID-19 patients, a makeshift isolation center is needed for all confirmed and suspected cases with mild or no symptoms who will be provided with basic medical care, frequent monitoring, and rapid referrals. During observations, the physician needs to raise early alertness of the patient who is at risk to develop a worse outcome. This study reports five cases of patients who came with mild or no symptoms at initial presentation and developed into worsening disease progression after several days of observation. These patients developed shortness of breath, fatigue, abdominal disturbances, and chest pain. These findings were supported by the physical examinations that showed a decrease in blood oxygen saturation. Similarly, with the Centers for Disease Control and Prevention (CDC) criteria for the early warning signs, these patients were referred to the hospital-based isolation setting that could provide more advanced and optimal management. This study describes clinical manifestations of COVID-19 patients to decide the ideal time for referral.	2021			4	1			10.22146/JCOEMPH.60831	8720	#1016	StefiGeovaniValentin 2021
The Clinical Information Systems Response to the COVID-19 Pandemic	Reeves, J. J.; Pageler, N. M.; Wick, E. C.; Melton, G. B.; Tan, Y. G.; Clay, B. J.; Longhurst, C. A.	OBJECTIVE: The year 2020 was predominated by the coronavirus disease 2019 (COVID-19) pandemic. The objective of this article is to review the areas in which clinical information systems (CIS) can be and have been utilized to support and enhance the response of healthcare systems to pandemics, focusing on COVID-19. METHODS: PubMed/MEDLINE, Google Scholar, the tables of contents of major informatics journals, and the bibliographies of articles were searched for studies pertaining to CIS, pandemics, and COVID-19 through October 2020. The most informative and detailed studies were highlighted, while many others were referenced. RESULTS: CIS were heavily relied upon by health systems and governmental agencies worldwide in response to COVID-19. Technology-based screening tools were developed to assist rapid case identification and appropriate triaging. Clinical care was supported by utilizing the electronic health record (EHR) to onboard frontline providers to new protocols, offer clinical decision support, and improve systems for diagnostic testing. Telehealth became the most rapidly adopted medical trend in recent history and an essential strategy for allowing safe and effective access to medical care. Artificial intelligence and machine learning algorithms were developed to enhance screening, diagnostic imaging, and predictive analytics - though evidence of improved outcomes remains limited. Geographic information systems and big data enabled real-time dashboards vital for epidemic monitoring, hospital preparedness strategies, and health policy decision making. Digital contact tracing systems were implemented to assist a labor-intensive task with the aim of curbing transmission. Large scale data sharing, effective health information exchange, and interoperability of EHRs remain challenges for the informatics community with immense clinical and academic potential. CIS must be used in combination with engaged stakeholders and operational change management in order to meaningfully improve patient outcomes. CONCLUSION: Managing a pandemic requires widespread, timely, and effective distribution of reliable information. In the past year, CIS and informaticists made prominent and influential contributions in the global response to the COVID-19 pandemic.	2021		Yearb Med Inform	30	1	105-125	34479384	10.1055/s-0041-1726513	6941	#1017	Reeves 2021
Clinical insights into sars-cov-2 infection in rural rajasthan, india	Derashri, A.; Padhi, S.; Vaishnav, D.; Jain, A.; Bose, R.; Tyagi, V.		2021		Indian J. Public Health Res. Dev.	12	2	17-26		10.37506/ijphrd.v12i2.14089	8486	#1018	Derashri 2021
Adoption and continued use of mobile contact tracing technology: Multilevel explanations from a three-wave panel survey and linked data	Laszlo, Horvath; Susan, Banducci; Joshua, Blamire; Cathrine, Degnen; Oliver, James; Andrew, Jones; Daniel, Stevens; Katharine, Tyler	ObjectiveTo identify the key individual-level (demographics, attitudes, mobility) and contextual (Covid-19 case numbers, tiers of mobility restrictions, urban districts) determinants of adopting the NHS Covid-19 contact tracing app and continued use over-time. Design and settingA three-wave panel survey conducted in England in July 2020 (background survey), November 2020 (first measure of mobile app adoption), and March 2021 (continued use of app and new adopters) linked with official data. Primary outcomeRepeated measures of self-reported app usage. ParticipantsN = 2,500 adults living in England, representative of Englands population in terms of regional distribution, age, and gender (2011 census). ResultsWe observe initial app uptake at 41%, 95% CI [0.39,0.43], in November 2020 with a 12% dropout rate by March 2021, 95% CI [0.10,0.14]. We also found that 7% of nonusers as of wave 2 became new adopters by wave 3, 95% CI [0.05,0.08]. Initial uptake (or failure to use) of the app associated with social norms, privacy concerns, and misinformation about third-party data access, with those living in postal districts with restrictions on mobility less likely to use the app. Perceived lack of transparent evidence of effectiveness was associated with drop out of use. In addition, those who trusted the government were more likely to adopt in wave 3 as new adopters. ConclusionsSuccessful uptake of the contact tracing app should be evaluated within the wider context of the UK Governments response to the crisis. Trust in government is key to adoption of the app in wave 3 while continued use is linked to perceptions of transparent evidence. Providing clear information to address privacy concerns could increase uptake, however, the disparities in continued use among ethnic minority participants needs further investigation as differences are not fully explained via attitudinal measures. Article summaryO_ST_ABSStrengths and limitations of this studyC_ST_ABSO_LIOur data captures reported behaviour at two points to assess within-subject changes over time; C_LIO_LIResults based on a large, nationally representative sample rather than the convenience, non-probability and/or limited-N samples of previous contact tracing studies; C_LIO_LIIntegrating demographic/structural and attitudinal explanations relating to technology acceptance with questions adopted from the results of a deliberative poll; C_LIO_LILimitation: studied population is England (see Section 2.3) where overall mobility is restricted in wave 3 during national lockdown, allowing for limited opportunities for app usage e.g. venue check-ins; C_LIO_LIDrawing on our findings, an ethnic minority booster sample will in the future allow us to better understand inequalities across and within diverse ethnic populations. C_LI	2021								520	#102	Laszlo 2021
Clinical Landscape of COVID-19 Testing: Difficult Choices	Darshan, Gandhi; Sanskruti, Landage; Joseph, Bae; Sheshank, Shankar; Rohan, Sukumaran; Parth, Patwa; Sethuraman, T. V.; Priyanshi, Katiyar; Shailesh, Advani; Sunaina, Anand; Aryan, Mahindra; Rachel, Barbar; Abhishek, Singh; Ramesh, Raskar	The coronavirus disease 2019 (COVID-19) pandemic has spread rapidly across the world, leading to enormous amounts of human death and economic loss. Until definitive preventive or curative measures are developed, policies regarding testing, contact tracing, and quarantine remain the best public health tools for curbing viral spread. Testing is a crucial component of these efforts, enabling the identification and isolation of infected individuals. Differences in testing methodologies, time frames, and outcomes can have an impact on their overall efficiency, usability and efficacy. In this early draft, we draw a comparison between the various types of diagnostic tests including PCR, antigen, and home tests in relation to their relative advantages, disadvantages, and use cases. We also look into alternative and unconventional methods. Further, we analyze the short-term and long-term impacts of the virus and its testing on various verticals such as business, government laws, policies, and healthcare.	2020		arXiv: Other Quantitative Biology						8223	#1020	Darshan 2020
Clinical management of individuals with Intellectual Disability: The outbreak of Covid-19 pandemic as experienced in a clinical and research center Research in Developmental Disabilities	Buono, Serafino; Zingale, Marinella; CittÃ , Santina; Mongelli, Vita; Trubia, Grazia; Mascali, Giovanna; Occhipinti, Paola; Pettinato, Enrica; Ferri, Raffaele; Gagliano, Catalda; Greco, Donatella	During the COVID-19 pandemic, the Oasi Research Institute of Troina (Italy) became an important hotbed for infection; in fact, 109 patients with different levels of Intellectual Disability (ID) tested positive for COVID-19. The procedures and interventions put in place at the Oasi Research Institute due to the COVID-19 pandemic are exhaustively reported in this paper. The description of the clinical procedures as well as remote/in person psychological support services provided to people with ID and their families are here divided into three different sections: Phase I (or Acute phase), Phase II (or Activity planning), and Phase III (or Activity consolidation). In each section, the main psycho-pathological characteristics of patients, the reactions of family members and the multidisciplinary interventions put in place are also described.	2021		Res Dev Disabil	110		103856-103856		10.1016/j.ridd.2021.103856	2604	#1021	Buono 2021
[Clinical Management of Lung Cancer Patients during the Outbreak of 2019 Novel Coronavirus Disease (COVID-19)]	Xu, Yan; Liu, Hongsheng; Hu, Ke; Wang, Mengzhao	Since late December 2019, an outbreak of 2019 novel coronavirus diseases (COVID-19) in Wuhan, China has spread quickly nationwide. With the spread of COVID-19, the routine clinical diagnosis and treatment for lung cancer patients has been disturbed. Due to the systemic immunosuppressive of lung cancer patients caused by the malignancy and anticancer treatments, lung cancer patients are more susceptible to infection than healthy individuals. Furthermore, patients with cancer had poorer prognosis from infection. Lung cancer patients should be the priority group for COVID-19 prevention. The protection provisions and control measures aiming to protect lung cancer patients from COVID-19 have been increasingly concerned. During the COVID-19 outbreak period, it should be carefully differentiated for fever and respiratory symptoms for lung cancer patients receiving anti-tumor treatment, in order to evaluate the risk of COVID-19. Moreover, it is necessary to carry out meticulous and individualized clinical management for lung cancer patients to effectively protect the patients from COVID-19.	2020		Zhongguo Fei Ai Za Zhi	23	3	136-141		10.3779/j.issn.1009-3419.2020.03.02	6188	#1022	Xu 2020
Clinical manifestation, diagnosis, prevention and control of SARS-CoV-2 (COVID-19) during the outbreak period	Ozma, Mahdi Asghari; Maroufi, Parham; Khodadadi, Ehsaneh; KÃ¶se, SÃ¼kran; Esposito, Isabella; Ganbarov, Khudaverdi; Dao, Sounkalo; Esposito, Silvano; Dal, Tuba; Zeinalzadeh, Elham; Kafil, Hossein Samadi	The novel coronavirus SARS-CoV-2 (Covid-19), spreading from Wuhan, China, is one of the causes of respiratory infections that can spread to other people through respiratory particles, and can cause symptoms such as fever, dry cough, shortness of breath, anorexia, fatigue and sore throat in infected patients. This review summarizes current strategies on the diagnosis. Additionally, treatments, infection prevention and control of the SARS-CoV-2 are addressed. In addition to the respiratory system, this virus can infect the digestive system, the urinary system and the haematological system, which causes to observe the virus in the stool, urine and blood samples in addition to throat sample. The SARS-CoV-2 causes changes in blood cells and factors and makes lung abnormalities in patients, which can be detected by serological, molecular, and radiological techniques by detecting these changes and injuries. Radiological and serological methods are the most preferred among the other methods and the radiological method is the most preferred one which can diagnose the infection quickly and accurately with fewer false-negatives, that can be effective in protecting the patient&#039;s life by initiating treatment and preventing the transmission of infection to other people.	2020		Infez Med	28	2	153-165			5840	#1023	Ozma 2020
Clinical Manifestations of COVID-19	Eskian, Mahsa; Rezaei, Nima	Severe acute respiratory syndrome coronavirus 2 (SARS-CoV-2) is the third coronavirus causing an outbreak in the twenty-first century. It is related to a contagious coronavirus disease (COVID-19), which its high pace of spreading allowed it to lie to the whole world and be turned into a pandemic only a few months after the identification of the first case. Currently, the reverse transcription-polymerase chain reaction (RT-PCR) test of throat swap is the gold standard of diagnosis; however, several studies have reported false-negative results with non-ideal sensitivity. Because this pandemic constitutes a significant burden on global healthcare systems and due to the high transmission rate of the virus, an accurate diagnosis algorithm is needed to reduce the missing case number. A comprehensive clinical examination and taking a history of all systems (not just limited to the respiratory system) combined with hematologic laboratory tests and chest imaging can lead to a sensitive diagnosis, severity assessment, and RT-PCT test interpretation. This chapter focuses on clinical characteristics, hematologic laboratory, and chest imaging features in COVID-19.	2021		Adv Exp Med Biol	1318		179-196		10.1007/978-3-030-63761-3_11	1144	#1024	Eskian 2021
Clinical onset serial interval and diagnostic serial interval of SARS-CoV-2/COVID-19 in South Korea	Sofia Kyonhi, Mettler; Jihoo, Kim; Marloes, H. Maathuis	BACKGROUNDThe clinical onset serial interval is often used as a proxy for the transmission serial interval of an infectious disease. For SARS-CoV-2/COVID-19, data on clinical onset serial intervals is limited, since symptom onset dates are not routinely recorded and do not exist in asymptomatic carriers. METHODSWe define the diagnostic serial interval as the time between the diagnosis dates of the infector and infectee. Based on the DS4C project data on SARS-CoV-2/COVID-19 in South Korea, we estimate the means of the diagnostic serial interval, the clinical onset serial interval and the difference between the two. We use the balanced cluster bootstrap method to construct 95 RESULTSThe mean of the diagnostic serial interval was estimated to be 3.63 days (95 CONCLUSIONSThe relatively short diagnostic serial intervals of SARS-CoV-2/COVID-19 in South Korea are likely due to the countrys extensive efforts towards contact tracing. We suggest the mean diagnostic serial interval as a new indicator for the effectiveness of a countrys contact tracing as part of the epidemic surveillance.	2020								5473	#1025	SofiaKyonhi 2020
Clinical outcomes of dialysis patients with COVID-19 in the initial phase of the COVID-19 outbreak in Wuhan, China	Zeng, Xingruo; Huang, Xiaomei; Xu, Li; Xiao, Jianwei; Gu, Lianqing; Wang, Yin; Tuo, Yanhong; Fang, Xun; Wang, Wenzhe; Li, Ni; Xiao, Wei; Yang, Yan; Gong, Pengju; Song, Wenjing; Gao, Jingbo; He, Xin; Huang, Sirui; Zeng, Yifan; Wei, Lei; Chen, Wenli	PURPOSE: Since the end of 2019, dialysis patients have been at risk of coronavirus disease 2019 (COVID-19) as well as other potential complications. Hence, we sought to describe the clinical characteristics of dialysis patients with severe acute respiratory syndrome coronavirus 2 (SARS-CoV-2) infection. METHODS: We reviewed clinical outcomes, which consisted of clinical data extracted from the medical records of 695 registered dialysis patients at the Dialysis Center of Central Hospital of Wuhan from January 13th, 2020, to February 29th, 2020, and performed statistical analysis. According to the results, there were 447, 227 and 21 hemodialysis (HD), peritoneal dialysis (PD) and combined HD and PD (HD&amp;PD) cases, respectively. RESULTS: During the outbreak of COVID-19, 36 dialysis patients were infected by SARS-CoV-2. Among those 36 patients, 32 (7.2%) were on HD, and 4 (1.8%) were on PD. When comparing SARS-CoV-2 infection between HD and PD, the relative risk was 4.07 (RR = 4.07, 95% CI 1.46-11.35). We noted a median age of 66Â years during the observation period, and the number of male patients was 23 (63.9%). There were 15 fatal cases tested positive for SARS-CoV-2 (13 cases on HD and 2 cases on PD). By comparing mortality in the same period of 2018, 2019 and 2020, the all-cause mortality of hemodialysis patients was significantly higher in 2020 (4.89%) than in either 2018 (2.55%) or 2019 (1.97%). There was no significant difference in mortality from all causes excluding COVID-19, during the same period among the 3-year period. However, during the COVID-19 outbreak, the mortality from all causes excluding COVID-19 was 2.73%, which was slightly higher than that from COVID-19 (2.16%). CONCLUSIONS: Although COVID-19 seriously threatens the health of people with uremia, deaths from all causes excluding COVID-19 during the epidemic cannot be ignored.	2021		Int Urol Nephrol	53	2	353-357		10.1007/s11255-020-02670-0	2281	#1028	Zeng 2021
Clinical performance of different SARS-CoV-2 IgG antibody tests	Kohmer, Niko; Westhaus, Sandra; RÃ¼hl, Cornelia; Ciesek, Sandra; Rabenau, Holger F.	Severe acute respiratory syndrome coronavirus 2 (SARS-CoV-2) serological assays are urgently needed for rapid diagnosis, contact tracing, and for epidemiological studies. So far, there is limited data on how commercially available tests perform with real patient samples, and if positive tested samples show neutralizing abilities. Focusing on IgG antibodies, we demonstrate the performance of two enzyme-linked immunosorbent assay (ELISA) assays (Euroimmun SARS-CoV-2 IgG and Vircell COVID-19 ELISA IgG) in comparison to one lateral flow assay (FaStep COVID-19 IgG/IgM Rapid Test Device) and two in-house developed assays (immunofluorescence assay [IFA] and plaque reduction neutralization test [PRNT]). We tested follow up serum/plasma samples of individuals polymerase chain reaction-diagnosed with COVID-19. Most of the SARS-CoV-2 samples were from individuals with moderate to the severe clinical course, who required an in-patient hospital stay. For all examined assays, the sensitivity ranged from 58.8 to 76.5% for the early phase of infection (days 5-9) and from 93.8% to 100% for the later period (days 10-18).	2020		J Med Virol	92	10	2243-2247		10.1002/jmv.26145	3180	#1029	Kohmer 2020
Clinical performance of SARS-CoV-2 IgG antibody tests and potential protective immunity	Niko, Kohmer; Sandra, Westhaus; Cornelia, Ruehl; Sandra, Ciesek; Holger, F. Rabenau	As the current SARS-CoV-2 pandemic continues, serological assays are urgently needed for rapid diagnosis, contact tracing and for epidemiological studies. So far, there is little data on how commercially available tests perform with real patient samples and if detected IgG antibodies provide protective immunity. Focusing on IgG antibodies, we demonstrate the performance of two ELISA assays (Euroimmun SARS-CoV-2 IgG &amp; Vircell COVID-19 ELISA IgG) in comparison to one lateral flow assay ((LFA) FaStep COVID-19 IgG/IgM Rapid Test Device) and two in-house developed assays (immunofluorescence assay (IFA) and plaque reduction neutralization test (PRNT)). We tested follow up serum/plasma samples of individuals PCR-diagnosed with COVID-19. Most of the SARS-CoV-2 samples were from individuals with moderate to severe clinical course, who required an in-patient hospital stay. For all examined assays, the sensitivity ranged from 58.8 to 76.5% for the early phase of infection (days 5-9) and from 93.8 to 100% for the later period (days 10-18) after PCR-diagnosed with COVID-19. With exception of one sample, all positive tested samples in the analysed cohort, using the commercially available assays examined (including the in-house developed IFA), demonstrated neutralizing (protective) properties in the PRNT, indicating a potential protective immunity to SARS-CoV-2. Regarding specificity, there was evidence that samples of endemic coronavirus (HCoV-OC43, HCoV-229E) and Epstein Barr virus (EBV) infected individuals cross-reacted in the ELISA assays and IFA, in one case generating a false positive result (may giving a false sense of security). This need to be further investigated.	2020								5471	#1030	Niko 2020
Clinical perspectives in integrating whole-genome sequencing into the investigation of healthcare and public health outbreaks - hype or help?	Parcell, B. J.; Gillespie, S. H.; Pettigrew, K. A.; Holden, M. T. G.	Outbreaks pose a significant risk to patient safety as well as being costly and time consuming to investigate. The implementation of targeted infection prevention and control measures relies on infection prevention and control teams having access to rapid results that detect resistance accurately, and typing results that give clinically useful information on the relatedness of isolates. At present, determining whether transmission has occurred can be a major challenge. Conventional typing results do not always have sufficient granularity or robustness to define strains unequivocally, and sufficient epidemiological data are not always available to establish links between patients and the environment. Whole-genome sequencing (WGS) has emerged as the ultimate genotyping tool, but has not yet fully crossed the divide between research method and routine clinical diagnostic microbiological technique. A clinical WGS service was officially established in 2014 as part of the Scottish Healthcare Associated Infection Prevention Institute to confirm or refute outbreaks in hospital settings from across Scotland. This article describes the authors&#039; experiences with the aim of providing new insights into practical application of the use of WGS to investigate healthcare and public health outbreaks. Solutions to overcome barriers to implementation of this technology in a clinical environment are proposed.	2021		J Hosp Infect	109		2022-01-09		10.1016/j.jhin.2020.11.001	412	#1032	Parcell 2021
Clinical predictors of long COVID-19 and phenotypes of mild COVID-19 at a tertiary care centre in India	Chopra, Neha; Chowdhury, Mohit; Singh, Anupam K.; Ma, Khan; Kumar, Arvind; Ranjan, Piyush; Desai, Devashish; Wig, Naveet	A variable proportion of patients develop persistent/prolonged symptoms of Coronavirus Disease 2019 (COVID-19) infection (long COVID). We aimed to study the clinical predictors of persistent symptoms in patients with mild COVID-19 at 30 days post discharge (long COVID-19). We also tried to identify symptom clusters among mild COVID-19 patients. Fifty-seven patients admitted at a tertiary care centre after a positive RT-PCR report over a period of 2 months, were enrolled in the study. Details of presentation, history of illness, laboratory investigations and disease outcomes were recorded from documented medical records and discharge slip. The patients were contacted (telephonically) at 30 days after discharge and enquired regarding persistent symptoms, if any. Follow up data at 30 days post-discharge was available for 53 patients. Among them, the most common persistent symptom was fatigue (22.6%), followed by cough (9.4%) and myalgias (7.5%). There was a significant association of persistent symptoms with diarrhoea at presentation [OR 14.26 (95% CI 2.30-142.47; p = 0.009] and gap between symptom onset and admission [OR 1.40 (95% CI 1.08-1.93; p = 0.020] on multivariate logistic regression analysis. On cluster analysis, three phenotypes of mild COVID-19 were identified, which may have implications on monitoring and management. There appears to be a positive association of diarrhoea as a presenting manifestation and gap between symptom onset and admission with the persistence of symptoms classified as long COVID-19, even in mild illness. We also identified multiple phenotypes of mild COVID-19 illness, which warrant further exploration.	2021		Drug Discov Ther	15	3	156-161		10.5582/ddt.2021.01014	579	#1033	Chopra 2021
Clinical presentations and management of COVID-19 infected children seen in a district health facility in Kambia, northern Sierra Leone	Adetola, Hammed Hassan; Ishola, David; Afolabi, Muhammed Olanrewaju; Bangura, Joseph; Sesay, Isaac Gibril; Pearce, Richmonda; Garrick, Isaac; Kamara, Bomposseh; Leigh, Bailah; Greenwood, Brian; Watson-Jones, Deborah	Studies reporting the clinical presentations of COVID-19 in children in sub-Saharan Africa are few, especially from resource-constrained countries. This case series reports the demographic and clinical characteristics and laboratory findings of confirmed cases of COVID-19 in children seen at a district hospital in Sierra Leone. This is a report of nine COVID-19 paediatric cases managed at a secondary level hospital in Kambia District, Northern Sierra Leone. Each child was detected by contact tracing after an infected adult was identified by the COVID-19 response team. The clinical symptoms at presentation, clinical courses, and treatments instituted and patient outcomes are discussed in the context of the facilities available at a typical West African district hospital. Nine out of 30 individuals with confirmed COVID-19 infection who presented to the hospital from 24 April to 20 September 2020 and who were admitted to the isolation center of the hospital were in the paediatric age group. The mean age (SD) and median (IQR) of the children were 69.0 Â± 51.7months and 84.0 (10.5, 108.0) months, respectively; five (55.6%) were males. The children were asymptomatic or only had mild illnesses and none required intranasal oxygen or ventilatory support. In the five symptomatic children, the most common symptoms were fever (40%) and cough (40%). All children had normal haemoglobin, platelet and white blood cell (WBC) count. Four children had a positive malaria test and were treated with a complete course of anti-malaria medications. No child received steroid or had specific anti-COVID-19 treatment. All children stayed in the isolation center for 14 days and were re-tested for COVID-19 two weeks after initial diagnosis. No complications have been reported in any of them since discharge. The proportion of children among COVID-19 infected cases seen in a rural community in Sierra Leone was 30%. Fever was the most common symptom and malaria was confirmed in 40% of the infected children. This has significant implication on the diagnosis of COVID-19 in malaria-endemic settings and on how best to manage children who present with fever during the COVID-19 pandemic.	2020		Pan Afr Med J	37	Suppl 1	28-28		10.11604/pamj.supp.2020.37.28.26312	2501	#1034	Adetola 2020
Clinical Profile and 30-Day Mortality of Invasively Managed Patients with Suspected Acute Coronary Syndrome During the COVID-19 Outbreak	Salinas, Pablo; Travieso, Alejandro; Vergara-Uzcategui, Carlos; Tirado-Conte, Gabriela; Macaya, Fernando; MejÃ­a-RenterÃ­a, HernÃ¡n; Nombela-Franco, Luis; NÃºÃ±ez-Gil, IvÃ¡n J.; Gonzalo, Nieves; JimÃ©nez-Quevedo, Pilar; PÃ©rez-Vizcayno, MarÃ­a-JosÃ©; Escaned, Javier; FernÃ¡ndez-Ortiz, Antonio	The COVID-19 pandemic severely disrupted cardiovascular care during the spring of 2020 in Europe. Our study analyzed the clinical profile, COVID-19 impact, and 30-day prognosis of invasively managed patients with acute coronary syndrome (ACS) compared to a historical cohort.All invasively managed ACS patients from March 1st to April 30th, 2020 were compared to a cohort from the same timeframe of 2019 (n = 316). COVID-19 confirmed cases were defined by a positive SARS-CoV-2 polymerase chain reaction (PCR) test (CoV+). The primary outcome was all-cause 30-day mortality and multivariable predictors of this outcome.A 40.4% reduction in ACS patients was noted (198 cases in 2019 to 118 in 2020), and 11% of 2020 ACS patients were CoV+. Baseline characteristics were similar between groups. There were significantly more in-hospital patients with ACS (15.3% versus 6.1%, P = 0.007), and fewer patients were found to have a culprit lesion (58.5% versus 74.2%, P = 0.004) in 2020 compared to 2019. Thirty-day mortality in 2020 (7%) was not different from that in 2019 (4.2%), P = 0.294, but it was significantly higher in CoV+ patients (23.1%) compared to that in negative SARS-CoV-2 PCR test (CoV-) patients (5%), P = 0.047, in the 2020 group. In the multivariate analysis, CoV+ was an independent mortality predictor (OR = 9.8, 95% CI = 1.48-64.78), along with the left ventricular ejection fraction (LVEF) (OR = 0.91, 95% CI = 0.86-0.97), P = 0.0006.This study found increased 30-day mortality of invasively managed CoV+ ACS patients compared to that of CoV- patients during the 2020 COVID-19 spring outbreak. In the multivariable analysis, a SARS-CoV-2 positive test was independently associated with 30-day mortality. Further investigations of the underlying physiopathological relations between COVID-19 and ACS are warranted.	2021		Int Heart J	62	2	274-281		10.1536/ihj.20-574	1772	#1035	Salinas 2021
Clinical Profile of Cases of COVID-19 in Far Western Province of Nepal	Joshi, Jagadish; Mishra, Pradip; Kamar, Sher Bahadur; Sharma, Nirajan Datta; Parajuli, Janaki; Sharma, Seema; Pandey, Hem Raj	The novel coronavirus (COVID-19) cause various symptoms such as pneumonia, fever, breathing difficult and lung infection. Till now, total 9 cases are reported in Nepal and 4 cases from this province. This case series is to describe the initial clinical features of COVID-19 among the patients admitted in isolation ward of Seti Provincial Hospital. Oropharyngeal swab was taken from all four patients and sample was transfer to national reference laboratory. Three patients were coming from infected country and one is local transmission. Age of patients was range from 20 to 40 years of age with male preponderance. The patient coming from United Arab Emirate was presented with mild symptoms and others were asymptomatic. More tests, contact tracing and keeping them in quarantine are the necessitated action need to be taken by government of Nepal. Keywords: COVID-19; local transmission; oropharyngeal swab.	2020		J Nepal Health Res Counc	18	1	135-137		10.33314/jnhrc.v18i1.2602	5632	#1036	Joshi 2020
Clinical review of COVID-19 patients presenting to a quaternary care private hospital in South India: A retrospective study: COVID-19 in Tamil Nadu: Retrospective study	Mohandas, P.; Periasamy, S.; Marappan, M.; Sampath, A.; Garfin Sundaram, V. K.; Cherian, V. K.	Background: Coronavirus disease 2019 (COVID-19) has been declared a global public-health crisis due to its impact on health, economy, and mental well-being. Here, we evaluated the clinical and epidemiological parameters associated with COVID-19 in South India. Methods: A retrospective, quaternary care hospital-based study that included COVID-19 positive patients admitted to MIOT International Hospital, Chennai between 8 Aprilâ€“7 August 2020. Cases were identified by reverse transcriptase-polymerase chain reaction. Epidemiological, demographic, clinical, and radiological findings were recorded and analyzed. The primary endpoint was stable discharge from hospital/patient recovery or death. Associations between risk factors and comorbidities were analyzed using Chi-Square/Fisher's exact test. Results: Of the 5264 cases reviewed, 3345 cases were included. The mean (standard deviation, SD) age of the patients was 47.58 (16.69) years with a median and range hospital stay of 5 (2â€“41) days. 69.20% of patients were male. The most frequent comorbidities were diabetes (37.10%) and hypertension (29.10%). Contact history was available for 58% of patients. The most common symptoms were cough (36.60%), fever (28.30%), and myalgia (15.40%). Abnormal chest radiography was reported in 16.9% of patients. Phase of admission, age â‰¥50 years, hypertension, diabetes, coronary artery disease, chronic kidney disease was significantly associated with mortality (p < 0.05). There were 142 (4.2%) deaths in this study. Conclusion: In this single centre hospital-based study, late presentation and more severe form of COVID pneumonia lead to higher mortality although it had lower mortality rate for COVID-19 in comparison. Late phase of the pandemic showed better outcomes vs. the early group.	2021		Clinical Epidemiology and Global Health	11				10.1016/j.cegh.2021.100751	8956	#1037	Mohandas 2021
The clinical spectrum of COVID-19: A population-based cohort study in Iceland	Elias, Eythorsson; Dadi, Helgason; Ragnar Freyr, Ingvarsson; Helgi, K. Bjornsson; Lovisa Bjork, Olafsdottir; Valgerdur, Bjarnadottir; Hrafnhildur Linnet, Runolfsdottir; Solveig, Bjarnadottir; Arnar Snaer, Agustsson; Kristin, Oskarsdottir; Hrafn Hliddal, Thorvaldsson; Gudrun, Kristjansdottir; Brynja, Armannsdottir; Agnar, Bjarnason; Birgir, Johannsson; Olafur, Gudlaugsson; Magnus, Gottfredsson; Martin, I. Sigurdsson; Olafur, S. Indridason; Runolfur, Palsson	BackgroundPrevious studies on the epidemiology and clinical characteristics of COVID-19 have generally been limited to hospitalized patients. The aim of this study was to describe the complete clinical spectrum of COVID-19, based on a nationwide cohort with extensive diagnostic testing and a rigorous contact tracing approach. MethodsA population-based cohort study examining symptom progression using prospectively recorded data on all individuals with a positive test (RT-PCR) for severe acute respiratory syndrome coronavirus 2 (SARS-CoV-2) who were enrolled in a telehealth monitoring service provided to all identified cases in Iceland. Symptoms were systematically monitored from diagnosis to recovery. ResultsFrom January 31 to April 30, 2020, a total of 45,105 individuals (12% of the Icelandic population) were tested for SARS-CoV-2, of whom 1797 were positive, yielding a population incidence of 5 per 1000 individuals. The most common presenting symptoms were myalgia (55%), headache (51%), and non-productive cough (49%). At the time of diagnosis, 5.3% of cases reported no symptoms and 3.1% remained asymptomatic during follow-up. In addition, 216 patients (13.8%) and 349 patients (22.3%) did not meet the case definition of the Centers for Disease Control and Prevention and the World Health Organization, respectively. The majority (67.5%) of patients had mild symptoms throughout the course of the disease. ConclusionIn the setting of broad access to diagnostic testing, the majority of SARSCoV-2-positive patients were found to have mild symptoms. Fever and dyspnea were less common than previously reported. A substantial proportion of patients did not meet recommended case definitions at the time of diagnosis. Key pointsO_ST_ABSQuestionC_ST_ABSWhat is the frequency and progression of various symptoms experienced by patients with COVID-19? FindingsIn this population-based cohort study that included all SARS-CoV-2-positive patients in Iceland, most patients (67.5%) had mild symptoms throughout their disease course. At the time of diagnosis, 5.3% were asymptomatic, of whom roughly half developed symptoms during follow-up. Common presenting symptoms included myalgia (55%), headache (51%), and non-productive cough (49%). At diagnosis, 13.8% and 22.3% did not meet the Centers for Disease Control and Prevention and World Health Organization case definitions for suspected COVID-19, respectively. MeaningIn the setting of broad access to diagnostic testing, the majority of SARSCoV-2-positive patients were found to have mild symptoms and almost one-fifth did not meet published clinical criteria for RT-PCR testing.	2020								4321	#1038	Elias 2020
The adoption of contact tracing applications of COVID-19 by European governments	Jacob, Steve LawarÃ©e Justin		2020		Policy Design and Practice			2022-01-15		10.1080/25741292.2020.1850404	3092	#104	Jacob 2020
Clinical strategies for treating pediatric cancer during the outbreak of 2019 novel coronavirus infection	Yang, Chao; Li, Changchun; Wang, Shan		2020		Pediatr Blood Cancer	67	5	e28248-e28248		10.1002/pbc.28248	6062	#1040	Yang 2020
Clinical trial analysis of 2019-nCoV therapy registered in China	Zhang, Qi; Wang, Yakun; Qi, Changsong; Shen, Lin; Li, Jian	So far, there is a lack of effective drugs for the new coronavirus pneumonia. With more and more patients diagnosed, China has carried out more than 100 clinical studies of new coronavirus infection, including antiviral drugs, antimalarial drugs, glucocorticoids, plasma therapy, virus vaccine, and other Western drugs, while Chinese medicine research accounted for half of the studies. Most of the trials were initiated by investigators and the study period would last for 1 to 11 months. The primary endpoints included symptom improvement and virus nucleic acid turning negative, but the optimal endpoint has not been determined. Although the final results of studies will take a long time to complete, the interim research data may provide some help for the current urgent demand for drug treatment. Compared with that of during SARS period in 2003, China has the stronger capability to carry out clinical trials of new drugs in emergency period.	2020		J Med Virol	92	6	540-545		10.1002/jmv.25733	5577	#1041	Zhang 2020
Clinical Trial to Evaluate the Efficacy of 3 Types of Treatment in Patients With Pneumonia by COVID-19	Hospital Universitario de, Fuenlabrada	In the absence of vaccine and medications specifically designed to treat SARS-CoV-2 disease, identifying treatment options is critical at this time to control the disease outbreak. For this we have designed a phase II trial of efficacy and safety with 3 branches of different combinations of treatment to identify which is the best early treatment option for patients with pneumonia due to SARS-CoV-2 (Covid-19) Identifying treatment options as early as possible is critical to the SARS-CoV-2 outbreak response. Currently, there is no approved vaccine for the disease and the treatments being used are not specifically designed for the SARS-CoV-2 virus, but are different groups of drugs used for other pathologies with mechanisms of action that justify their use because they inhibit entry of the virus into virus cells or proteases. The study aims to compare lopinavir / ritonavir (200 /50), imatinib 400mg, baricitinib 4mg, in combination with hydroxychloroquine 200mg, administered for 7 days in the setting of SARS-CoV-2 pneumonia treatment. Patients who meet inclusion criteria and do not have any exclusion criteria will be randomized to receive open treatment 1:1:1	2020		clinicaltrials.gov						8378	#1042	HospitalUniversitariode 2020
Clinical, regional, and genetic characteristics of Covid-19 patients from UK Biobank	Kolin, D. A.; Kulm, S.; Christos, P. J.; Elemento, O.	Background Coronavirus disease 2019 (Covid-19) has rapidly infected millions of people worldwide. Recent studies suggest that racial minorities and patients with comorbidities are at higher risk of Covid-19. In this study, we analyzed the effects of clinical, regional, and genetic factors on Covid-19 positive status. Methods The UK Biobank is a longitudinal cohort study that recruited participants from 2006 to 2010 from throughout the United Kingdom. Covid-19 test results were provided to UK Biobank starting on March 16, 2020. The main outcome measure in this study was Covid-19 positive status, determined by the presence of any positive test for a single individual. Clinical risk factors were derived from UK Biobank at baseline, and regional risk factors were imputed using census features local to each participantâ€™s home zone. We used robust adjusted Poisson regression with clustering by testing laboratory to estimate relative risk. Blood types were derived using genetic variants rs8176719 and rs8176746, and genomewide tests of association were conducted using logistic-Firth hybrid regression. Results This prospective cohort study included 397,064 UK Biobank participants, of whom 968 tested positive for Covid-19. The unadjusted relative risk of Covid-19 for Black participants was 3.66 (95% CI 2.83â€“4.74), compared to White participants. Adjusting for Townsend deprivation index alone reduced the relative risk to 2.44 (95% CI 1.86â€“3.20). Comorbidities that significantly increased Covid-19 risk included chronic obstructive pulmonary disease (adjusted relative risk [ARR] 1.64, 95% CI 1.18â€“2.27), ischemic heart disease (ARR 1.48, 95% CI 1.16â€“1.89), and depression (ARR 1.32, 95% CI 1.03â€“1.70). There was some evidence that angiotensin converting enzyme inhibitors (ARR 1.48, 95% CI 1.13â€“1.93) were associated with increased risk of Covid-19. Each standard deviation increase in the number of total individuals living in a participantâ€™s locality was associated with increased risk of Covid-19 (ARR 1.14, 95% CI 1.08â€“1.20). Analyses of genetically inferred blood types confirmed that participants with type A blood had increased odds of Covid-19 compared to participants with type O blood (odds ratio [OR] 1.16, 95% CI 1.01â€“1.33). A meta-analysis of genomewide association studies across ancestry groups did not reveal any significant loci. Study limitations include confounding by indication, bias due to limited information on early Covid-19 test results, and inability to accurately gauge disease severity. Conclusions When assessing the association of Black race with Covid-19, adjusting for deprivation reduced the relative risk of Covid-19 by 33%. In the context of sociological research, these findings suggest that discrimination in the labor market may play a role in the high relative risk of Covid-19 for Black individuals. In this study, we also confirmed the association of blood type A with Covid-19, among other clinical and regional factors.	2020		PLoS ONE	15	2022-11-11			10.1371/journal.pone.0241264	9243	#1043	Kolin 2020
Clinicolaboratory profile of and outcomes in neonates born to covid-19â€“positive mothers	Sehra, R. N.; Goyal, A. K.; Saini, R.; Verma, S.; Gothwal, S.; Gupta, R. K.; Gupta, M. L.	Background and Aims: The novel coronavirus (COVID-19) infection and its mode of transmission, clinical manifestations, treatment, and outcomes are not studied much in newborns. Hence, the aim of this study was to find out the proportion of COVID-19â€“positive neonates born to COVID-19â€“positive mothers and to assess clinicolaboratory profile of and outcomes in neonates born to COVID-19â€“positive mothers. Materials and Methods: This was a hospital-based retrospective observational study conducted from April 13, 2020, to July 31, 2020, at the NICU of a tertiary care hospital. A total of 120 neonates born to COVID-19â€“positive mothers were enrolled in this study. These neonates were monitored for COVID-19 symp-toms, investigated (using throat swab reverse transcriptase pol-ymerase chain reaction [RT-PCR] test), and treated, if required. c2 test was used for statistical analysis. Results: The male-to-female ratio was 3:2 in the study popu-lation. Of the 120 neonates, 15% were preterms, 25% were of low birth weight, and 55.8% were delivered through vaginal deliveries. Only 5 (4.2%) of the 120 neonates tested positive for COVID-19. The COVID-19â€“positive neonates remained asymptomatic and were discharged after 2 consecutive negative RT-PCR reports. The first RT-PCR sample was sent at NICU admission, and the second RT-PCR sample was sent at 72 hours after the first positive report. In case of a nonconclusive report, RT-PCR test was repeated. The average duration of hospital stay was 10 days. Among the COVID-19â€“positive neo-nates, both leukopenia and lymphopenia were observed in 80%, increased C-reactive protein (CRP) and D-dimer levels in 60%, and increased fibrin degradation productsâ€™ (FDPs) levels were found in 40%. The COVID-19â€“negative neonates (n = 115) did not have symptoms related to COVID-19 but were found to have other illnesses, that is, 4.4% had transient tachyp-nea of the newborn, 1.7% had septicemia, and 0.9% had birth asphyxia. Of the COVID-19â€“negative neonates, 2.6% died because of birth asphyxia and septicemia, and the remaining 93.4% were discharged. The mean duration of the first COVID-19 positivity, hospital stay, and viral clearance was 5.4, 10, and 5.6 days, respectively, in our study. Conclusion: Among the study population, the proportion of COVID-19 positivity was low (P = 4.2). Leukopenia, lymphope-nia, and raised levels of CRP, FDP, and D-dimer were the main laboratory findings in COVID-19â€“positive neonates. All the COVID-19â€“positive neonates remained asymptomatic during the study. Vaginal delivery did not increase the risk of COVID-19 infection. The mean duration of COVID-19 positivity, hospital stay, and viral clearance was 5.4, 10, and 5.6 days, respec-tively, in our study.	2021		Perinatology	21	4	158-165			9072	#1044	Sehra 2021
Cluster analysis of coronavirus sequences using computational sequence descriptors: With applications to SARS, MERS and SARS-CoV-2 (CoVID-19)	Vracko, Marjan; Basak, Subhash C.; Dey, Tathagata; Nandy, Ashesh	BACKGROUND: Study of 573 genome sequences belonging to SARS, MERS and SARS-CoV-2 (CoVID-19) viruses. OBJECTIVE: To compare the virus sequences, which originate from different places around the world. METHODS: Alignment free methods for representation of sequences and chemometrical methods for analyzing of clusters. RESULTS: Majority of genome sequences are clustered with respect on virus type, but some of them are outliers. CONCLUSION: We indicate 71 sequences, which tend to belong to more than cluster.	2021		Current computer-aided drug design (Online)					10.2174/1573409917666210202092646	2304	#1048	Vracko 2021
A cluster analysis of epidemiological and clinical factors associated with the accumulation process of the burden of COVID-19 in European countries	Shojaee, Sajad; Eslami, Pegah; Dooghaie Moghadam, Arash; Pourhoseingholi, Mohamad Amin; Ashtari, Sara; Vahedian-Azimi, Amir; Zali, Mohammad Reza	Background and aim of the work European COVID-19 statistics showed differentiation between mortality and new cases. Some studies suggested several factors including migration, cancer incidence, life expectancy and health system capacity maybe associated with differentiations. Up to now, impact of those factors in different European societies is not discussed and compared. Aim of the present study was to perform the cluster analysis in European countries in attention to clinical and epidemiological factors due to covid-19. Methods We collected some appropriate extreme data of COVID-19 to access the situations by ANOVA post-hoc test in 3 scenarios, as well as to estimate regression coefficients in simple linear regression, and a cluster analysis using average linkage. Covid-19 Statistics were considered in all analyses until April 24, 2020. Results Among 39 European countries, several countries reported highest rate of confirmed cases included of Italy (current statues=2270.52) and Spain (current status=2616.24). The highest rate of mortality was seen in France (current status=242.16), Italy (current status=305.52). Life expectancy (female) (P=0.01, 95%Cl=1521.27,15264.58), migration (P&lt;0.001, 95%Cl=41.42,96.72) had significant association with confirmed cases and death. Overall cancer death (P&lt;0.001, 95%Cl=0.36,0.68; P&lt;0.001, 95%Cl=0.01,0.07) and lung cancer death (P&lt;0.001, 95%Cl=1.97,3.56; P&lt;0.001, 95%Cl=0.09,0.37) associated with confirmed cases and mortality, too. We were also determined 5 clusters which more than 30 countries were categorized in the first cluster. Conclusions Demographic factors, including population, life expectancy and migration, underlying disorders, such as several types of cancers, especially lung cancers lead to various distribution of COVID-19 in terms of prevalence and mortality, across European counties.	2020		Acta Biomed	92	1	e2021022-e2021022		10.23750/abm.v92i1.10090	1869	#1049	Shojaee 2020
Adoption of COVID-19 Contact Tracing Apps: A Balance Between Privacy and Effectiveness	Seto, Emily; Challa, Priyanka; Ware, Patrick	With the relative ubiquity of smartphones, contact tracing and exposure notification apps have been looked to as novel methods to help reduce the transmission of COVID-19. Many countries have created apps that lie across a spectrum from privacy-first approaches to those that have very few privacy measures. The level of privacy incorporated into an app is largely based on the societal norms and values of a particular country. Digital health technologies can be highly effective and preserve privacy at the same time, but in the case of contact tracing and exposure notification apps, there is a trade-off between increased privacy measures and the effectiveness of the app. In this article, examples from various countries are used to highlight how characteristics of contract tracing and exposure notification apps contribute to the perceived levels of privacy awarded to citizens and how this impacts an app&#039;s effectiveness. We conclude that finding the right balance between privacy and effectiveness, while critical, is challenging because it is highly context-specific.	2021		J Med Internet Res	23	3	e25726-e25726		10.2196/25726	2024	#105	Seto 2021
A cluster analysis of epidemiological and clinical factors associated with the accumulation process of the burden of covid-19 in european countries	Shojaee, S.; Eslami, P.; Moghadam, A. D.; Pourhoseingholi, M. A.; Ashtari, S.; Vahedian-Azimi, A.; Zali, M. R.	Background and aim of the work: European COVID-19 statistics showed differentiation between mortality and new cases. Some studies suggested several factors including migration, cancer incidence, life expectancy and health system capacity maybe associated with differentiations. Up to now, impact of those factors in different European societies is not discussed and compared. Aim of the present study was to perform the cluster analysis in European countries in attention to clinical and epidemiological factors due to covid-19. Methods: We collected some appropriate extreme data of COVID-19 to access the situations by ANOVA post-hoc test in 3 scenarios, as well as to estimate regression coefficients in simple linear regression, and a cluster analysis using average linkage. The present study was designed to assess the situation in the European region in the face of COVID-19 from the beginning of the conflict to April 24, 2020. Results: Among 39 European countries, several countries reported highest rate of confirmed cases included of Italy (current stat-ues=2270.52) and Spain (current status=2616.24). The highest rate of mortality was seen in France (current status=242.16), Italy (current status=305.52). Life expectancy (female) (P=0.01, 95%Cl=1521.27,15264.58), migration (P<0.001, 95%Cl=41.42,96.72) had significant association with confirmed cases and death. Overall cancer death (P<0.001, 95%Cl=0.36,0.68; P<0.001, 95%Cl=0.01,0.07) and lung cancer death (P<0.001, 95%Cl=1.97,3.56; P<0.001, 95%Cl=0.09,0.37) associated with confirmed cases and mortality, too. We were also determined 5 clusters which more than 30 countries were categorized in the first cluster. Conclusions: Demographic factors, including population, life expectancy and migration, underlying disorders, such as several types of cancers, especially lung cancers lead to various distribution of COVID-19 in terms of prevalence and mortality, across European counties. (www.actabiomedica.it).	2021		Acta Biomedica	92	1	2022-01-12		10.23750/abm.v92i1.10090	9428	#1050	Shojaee 2021
Cluster analysis of epidemiological characteristic features of confirmed cases with the novel coronavirus (COVID-19) outside China: a descriptive study	Minh-Duc, Nguyen-Tran; Ali Ahmed-Fouad, Abozaid; Luu Lam Thang, Tai; Le Huu Nhat, Minh; Quang-Loc, Le; Hoang-Dung, Nguyen; Khanh-Linh, Dao; Huu-Hoai, Le; Nguyen Tien, Huy	BackgroundNovel coronavirus COVID-19 has caused significant global outbreaks outside China. Many countries have closed their borders with China and performed obligate protective procedures, however, this disease was still rising worldwide. In this report, we aim to identify transmission patterns from China to other countries, along with describing the disease control situation of countries. MethodsWe retrospectively collected information about infected cases with COVID-19 from WHO situation reports, official notification websites of health ministries and reliable local newspapers from each country. Descriptive and cluster analysis was performed to describe the transmission characteristics while the logistic regression test was used to estimate the risk factors for the occurrence of an infected individual with an unknown source. ResultsA total of 446 infected cases were recorded from 24 countries outside China until 12 February 2020, with the number of reported infected cases were doubled every 3.08 {+/-} 0.35 days (range from 2.6 to 3.9). Besides the spread from China, the transmission was originated from sub-endemic countries (Japan, Thailand, Singapore, Malaysia, France, German). Out of 6 countries got occurrence of an infected individual with unknown source and possible potential factors contributed to this occurrence was a time of epidemic circulating, number of patients and number of clusters when the occurrence still has not happened, and notably, the unreported situation of Chinese tourists information. ConclusionsThe situational reports of each country about COVID-19 should be more detailed mentioning the transmissions routes with keeping contact tracing of the unknown cases to increase the control of this disease.	2020								4763	#1051	Minh-Duc 2020
A Cluster Analysis of Lotte Young Plaza Using Semantic Network Analysis Method	Che, S. P.; Nan, D. Y.; Kamphuis, P.; Jin, X. Y.; Kim, J. H.	The COVID-19 pandemic has had a significant impact on tourism-driven industries worldwide. As East Asia is gaining control in the fight against the coronavirus, countries in this region started easing their travel restrictions. Tourist-oriented retail stores are slowly preparing to receive international visitors again, and to be well adjusted, it is crucial to understand foreign customers&#039; perceptions. From the seven most popular tourism platforms in China, we collected comments about Lotte Young Plaza in South Korea and applied semantic network analysis to understand its perception among young Chinese customers. Based on this analysis, we divided the conclusions into 6 aspects: People whose main purpose is to buy clothes, people who have communication needs in Chinese, the Lotte Department Store&#039;s driving force on customer flow to Lotte Young Plaza, young people, features of Lotte Young Plaza (mouthwash) and cosmetics.	2021		Proceedings of the 2021 15th International Conference on Ubiquitous Information Management and Communication					10.1109/imcom51814.2021.9377390	360	#1053	Che 2021
Cluster Analysis of SARS-CoV-2 Gene using Deep Learning Autoencoder: Gene Profiling for Mutations and Transitions	Jun, Miyake; Takaaki, Sato; Shunsuke, Baba; Hayato, Nakamura; Hirohiko, Niioka; Yoshihisa, Nakazawa	We report on a method for analyzing the variant of coronavirus genes using autoencoder. Since coronaviruses have mutated rapidly and generated a large number of genotypes, an appropriate method for understanding the entire population is required. The method using autoencoder meets this requirement and is suitable for understanding how and when the variants emarge and disappear. For the over 30,000 SARS-CoV-2 ORF1ab gene sequences sampled globally from December 2019 to February 2021, we were able to represent a summary of their characteristics in a 3D plot and show the expansion, decline, and transformation of the virus types over time and by region. Based on ORF1ab genes, the SARS-CoV-2 viruses were classified into five major types (A, B, C, D, and E in the order of appearance): the virus type that originated in China at the end of 2019 (type A) practically disappeared in June 2020; two virus types (types B and C) have emerged in the United States and Europe since February 2020, and type B has become a global phenomenon. Type C is only prevalent in the U.S. and is suspected to be associated with high mortality, but this type also disappeared at the end of June. Type D is only found in Australia. Currently, the epidemic is dominated by types B and E.	2021								1821	#1054	2022-06-21
Cluster Analysis of Urban Acoustic Environments on Barcelona Sensor Network Data	Pita, Antonio; Rodriguez, Francisco J.; Navarro, Juan M.	As cities grow in size and number of inhabitants, continuous monitoring of the environmental impact of sound sources becomes essential for the assessment of the urban acoustic environments. This requires the use of management systems that should be fed with large amounts of data captured by acoustic sensors, mostly remote nodes that belong to a wireless acoustic sensor network. These systems help city managers to conduct data-driven analysis and propose action plans in different areas of the city, for instance, to reduce citizens&#039; exposure to noise. In this paper, unsupervised learning techniques are applied to discover different behavior patterns, both time and space, of sound pressure levels captured by acoustic sensors and to cluster them allowing the identification of various urban acoustic environments. In this approach, the categorization of urban acoustic environments is based on a clustering algorithm using yearly acoustic indexes, such as Lday, Levening, Lnight and standard deviation of Lden. Data collected over three years by a network of acoustic sensors deployed in the city of Barcelona, Spain, are used to train several clustering methods. Comparison between methods concludes that the k-means algorithm has the best performance for these data. After an analysis of several solutions, an optimal clustering of four groups of nodes is chosen. Geographical analysis of the clusters shows insights about the relation between nodes and areas of the city, detecting clusters that are close to urban roads, residential areas and leisure areas mostly. Moreover, temporal analysis of the clusters gives information about their stability. Using one-year size of the sliding window, changes in the membership of nodes in the clusters regarding tendency of the acoustic environments are discovered. In contrast, using one-month windowing, changes due to seasonality and special events, such as COVID-19 lockdown, are recognized. Finally, the sensor clusters obtained by the algorithm are compared with the areas defined in the strategic noise map, previously created by the Barcelona city council. The developed k-means model identified most of the locations found on the overcoming map and also discovered a new area.	2021		Int. j. environ. res. public health (Online)	18	16			10.3390/ijerph18168271	263	#1056	Pita 2021
Cluster analysis reveals 3 main patterns of behavior towards SARS-CoV-2 vaccination in patients with autoimmune and inflammatory diseases	Felten, Renaud; Dubois, Maxime; Ugarte-Gil, Manuel Francisco; Chaudier, Aurore; Kawka, Lou; Bergier, Hugo; Costecalde, Charlotte; Pijnenburg, Luc; Fort, JÃ©rÃ©my; Chatelus, Emmanuel; Sordet, Christelle; Javier, Rose-Marie; Gottenberg, Jacques-Eric; Sibilia, Jean; Fuentes-Silva, Yurilis J.; Arnaud, Laurent	INTRODUCTION: Given the COVID19 pandemic, it is crucial to understand the underlying behavioral determinants of SARS-CoV-2 vaccine hesitancy in patients with autoimmune or inflammatory rheumatic diseases AIIRD. We aimed to analyze patterns of behaviors regarding SARS-CoV-2 vaccination in AIIRD patients, as a mean to identify pragmatic actions to increase vaccine coverage in this population. METHODS: Data of 1258 AIIRD patients were analyzed using univariate and multivariate logistic regression models, to identify variables associated independently with the willingness to get vaccinated against SARS-CoV-2. Subsets of patients showing similar behaviors towards SARS-CoV-2 vaccination were characterized using cluster analysis. RESULTS: Hierarchical cluster analysis identified 3 distinct clusters of AIIRD patients. Three predominant patients&#039; behavior towards SARS-COV-2 vaccination: &#039;voluntary&#039;, &#039;hesitant&#039; and &#039;suspicious&#039; were identified. While vaccine willingness was significantly different across the 3 clusters p&lt; 0.0001, there was no difference regarding the fear to get COVID-19 p= 0.11, the presence of co-morbidities p= 0.23, the use of glucocorticoids p= 0.21 or the immunocompromised status p= 0.63. However, patients from cluster #3 &#039;suspicious&#039; were significantly more concerned about vaccination, the use of a new vaccine technology, the lack of hindsight regarding COVID vaccination and potential financial links with pharmaceutical companies p&lt; 0.0001 in all than in the other 2 clusters. DISCUSSION: Importantly, the differences between patients&#039; behaviors are not related to the fear of getting COVID-19 or to any state of frailty, but point out to specific concerns about vaccination. This study may serve as a basis for improved communication, to increase COVID-19 vaccine coverage in AIIRD patients.	2021		Rheumatology (Oxford)					10.1093/rheumatology/keab432	1111	#1057	Felten 2021
[Cluster Investigation Technical Guideline for the 2019 Novel Coronavirus Pneumonia (COVID- 19), China (1st Trial Version)]			2020		Zhonghua Liu Xing Bing Xue Za Zhi	41	3	293-295		10.3760/cma.j.issn.0254-6450.2020.03.001	6209	#1059
Adoption of Digital Technologies in Health Care During the COVID-19 Pandemic: Systematic Review of Early Scientific Literature	Golinelli, D.; Boetto, E.; Carullo, G.; Nuzzolese, A. G.; Landini, M. P.; Fantini, M. P.	BACKGROUND: The COVID-19 pandemic is favoring digital transitions in many industries and in society as a whole. Health care organizations have responded to the first phase of the pandemic by rapidly adopting digital solutions and advanced technology tools. OBJECTIVE: The aim of this review is to describe the digital solutions that have been reported in the early scientific literature to mitigate the impact of COVID-19 on individuals and health systems. METHODS: We conducted a systematic review of early COVID-19-related literature (from January 1 to April 30, 2020) by searching MEDLINE and medRxiv with appropriate terms to find relevant literature on the use of digital technologies in response to the pandemic. We extracted study characteristics such as the paper title, journal, and publication date, and we categorized the retrieved papers by the type of technology and patient needs addressed. We built a scoring rubric by cross-classifying the patient needs with the type of technology. We also extracted information and classified each technology reported by the selected articles according to health care system target, grade of innovation, and scalability to other geographical areas. RESULTS: The search identified 269 articles, of which 124 full-text articles were assessed and included in the review after screening. Most of the selected articles addressed the use of digital technologies for diagnosis, surveillance, and prevention. We report that most of these digital solutions and innovative technologies have been proposed for the diagnosis of COVID-19. In particular, within the reviewed articles, we identified numerous suggestions on the use of artificial intelligence (AI)-powered tools for the diagnosis and screening of COVID-19. Digital technologies are also useful for prevention and surveillance measures, such as contact-tracing apps and monitoring of internet searches and social media usage. Fewer scientific contributions address the use of digital technologies for lifestyle empowerment or patient engagement. CONCLUSIONS: In the field of diagnosis, digital solutions that integrate with traditional methods, such as AI-based diagnostic algorithms based both on imaging and clinical data, appear to be promising. For surveillance, digital apps have already proven their effectiveness; however, problems related to privacy and usability remain. For other patient needs, several solutions have been proposed, such as telemedicine or telehealth tools. These tools have long been available, but this historical moment may actually be favoring their definitive large-scale adoption. It is worth taking advantage of the impetus provided by the crisis; it is also important to keep track of the digital solutions currently being proposed to implement best practices and models of care in future and to adopt at least some of the solutions proposed in the scientific literature, especially in national health systems, which have proved to be particularly resistant to the digital transition in recent years.	2020		J Med Internet Res	22	11	e22280	33079693	10.2196/22280	6659	#106	Golinelli 2020
Cluster of COVID-19 in northern France: A retrospective closed cohort study	Arnaud, Fontanet; Laura, Tondeur; Yoann, Madec; Rebecca, Grant; Camille, Besombes; Nathalie, Jolly; Sandrine Fernandes, Pellerin; Marie-Noelle, Ungeheuer; Isabelle, Cailleau; Lucie, Kuhmel; Sarah, Temmam; Christele, Huon; Kuang-Yu, Chen; Bernadette, Crescenzo; Sandie, Munier; Caroline, Demeret; Ludivine, Grzelak; Isabelle, Staropoli; Timothee, Bruel; Pierre, Gallian; Simon, Cauchemez; Sylvie van der, Werf; Olivier, Schwartz; Marc, Eloit; Bruno, Hoen	BackgroundThe Oise department in France has been heavily affected by COVID-19 in early 2020. MethodsBetween 30 March and 4 April 2020, we conducted a retrospective closed cohort study among pupils, their parents and siblings, as well as teachers and non-teaching staff of a high-school located in Oise. Participants completed a questionnaire that covered history of fever and/or respiratory symptoms since 13 January 2020 and had blood tested for the presence of anti-SARS-CoV-2 antibodies. The infection attack rate (IAR) was defined as the proportion of participants with confirmed SARS-CoV-2 infection based on antibody detection. Blood samples from two blood donor centres collected between 23 and 27 March 2020 in the Oise department were also tested for presence of anti-SARS-CoV-2 antibodies. FindingsOf the 661 participants (median age: 37 years), 171 participants had anti-SARS-CoV-2 antibodies. The overall IAR was 25.9% (95% confidence interval (CI) = 22.6-29.4), and the infection fatality rate was 0% (one-sided 97.5% CI = 0 - 2.1). Nine of the ten participants hospitalised since mid-January were in the infected group, giving a hospitalisation rate of 5.3% (95% CI = 2.4 -9.8). Anosmia and ageusia had high positive predictive values for SARS-CoV-2 infection (84.7% and 88.1%, respectively). Smokers had a lower IAR compared to non-smokers (7.2% versus 28.0%, P &lt;0.001). The proportion of infected individuals who had no symptoms during the study period was 17.0% (95% CI = - 23.4). The proportion of donors with anti-SARS-CoV-2 antibodies in two nearby blood banks of the Oise department was 3.0% (95% CI = 1.1 - 6.4). InterpretationThe relatively low IAR observed in an area where SARS-CoV-2 actively circulated weeks before confinement measures indicates that establishing herd immunity will take time, and that lifting these measures in France will be long and complex. FundingInstitut Pasteur, CNRS, Universite de Paris, Sante publique France, Labex IBEID (ANR-10-LABX-62-IBEID), REACTing, EU grant Recover, INCEPTION project (PIA/ANR-16-CONV-0005). Research in contextO_ST_ABSEvidence before the studyC_ST_ABSThe first COVID-19 cases in France were reported on 24 January 2020. Substantial transmission has occurred since then, with the Oise department, north of Paris, one of the heaviest affected areas in the early stages of the epidemic in France. As of 13 April 2020, 98,076 cases had been diagnosed in France, including 5,379 deaths. Epidemiological and clinical characteristics of patients with COVID-19 have been widely reported, but this has largely been centred on cases requiring medical care. What remains unclear at this stage is the extent to which SARS-CoV-2 infections may be asymptomatic or present as subclinical, non-specific symptoms. While extensive contact tracing has identified asymptomatic infections using RT-PCR testing, serologic detection of anti-SARS-CoV-2 antibodies is needed to determine the real infection attack rate and the proportion of all infections that are asymptomatic or subclinical. Added value of this studyUsing a combination of serologic assays with high sensitivity and specificity for anti-SARS-CoV-2 antibodies, we conducted a retrospective closed cohort study. In a high school linked to a cluster of COVID-19 in the Oise department, we showed an overall infection attack rate (IAR) of 40.9% in the high school group, and 10.9% in parents and siblings of the pupils. The proportion of infected individuals who had no symptoms during the study period was 17.0%. Implications of all of the available evidenceThe relatively low IAR in this area where SARS-CoV-2 actively circulated before confinement measures were introduced indicates that establishing herd immunity will take time, and that the lifting of these measures in France will be long and complex.	2020								5696	#1065	Arnaud 2020
Adoption of E-Learning during Lockdown in India	Sandeep Kumar, Mathivanan; Prabhu, Jayagopal; Shakeel, Ahmed; Manivannan, S. S.; Kumar, P. J.; Kiruba Thangam, Raja; Dharinya, S. Sree; Prasad, R. Giri	Education institutions like Schools, colleges, and universities in India are currently based on traditional learning methods and follow the conventional setting of face-to-face interaction/lectures in a classroom. Most of the academic sector started unified learning, still most of them struct with old steps. The unexpected Plague of a deadly infection called COVID-19 caused by (SARS-Cov-2) trembled the whole world. The WHO announced it as a disease outbreak. This circumstance challenged the whole education system worldwide and compelled educators to change to an online mode immediately. Many educational organizations that were earlier unwilling to change their traditional didactic practice had no choice but to move exclusively to online teachingâ€“learning. This article provides an elaborate discussion about the education sector's impact during a disease outbreak in India. It offers a detailed discussion regarding how India adopts the e-learning approach in this critical situation. Further, it describes how to cope with the challenges related to e-learning.	2021		International Journal of Systems Assurance Engineering and Management					10.1007/S13198-021-01072-4	7684	#107	SandeepKumar 2021
Cluster-based approach to coronavirus disease 2019 (COVID-19) response in Japan, from February to April 2020	Oshitani, H.		2020		Japanese Journal of Infectious Diseases	73	6	491-493		10.7883/yoken.JJID.2020.363	9050	#1071	Oshitani 2020
Cluster-based dual evolution for multivariate time series: Analyzing COVID-19	James, Nick; Menzies, Max	This paper proposes a cluster-based method to analyze the evolution of multivariate time series and applies this to the COVID-19 pandemic. On each day, we partition countries into clusters according to both their cases and death counts. The total number of clusters and individual countries&#039; cluster memberships are algorithmically determined. We study the change in both quantities over time, demonstrating a close similarity in the evolution of cases and deaths. The changing number of clusters of the case counts precedes that of the death counts by 32 days. On the other hand, there is an optimal offset of 16 days with respect to the greatest consistency between cluster groupings, determined by a new method of comparing affinity matrices. With this offset in mind, we identify anomalous countries in the progression from COVID-19 cases to deaths. This analysis can aid in highlighting the most and least significant public policies in minimizing a country&#039;s COVID-19 mortality rate.	2020		Chaos	30	6	061108-061108		10.1063/5.0013156	4751	#1072	James 2020
A cluster-randomized trial of hydroxychloroquine for prevention of covid-19	MitjÃ , O.; Corbacho-MonnÃ©, M.; Ubals, M.; Alemany, A.; SuÃ±er, C.; TebÃ©, C.; Tobias, A.; PeÃ±afiel, J.; Ballana, E.; PÃ©rez, C. A.; Admella, P.; Riera-MartÃ­, N.; Laporte, P.; MitjÃ , J.; Clua, M.; Bertran, L.; Sarquella, M.; GavilÃ¡n, S.; Ara, J.; Argimon, J. M.; Cuatrecasas, G.; CaÃ±adas, P.; Elizalde-Torrent, A.; Fabregat, R.; FarrÃ©, M.; Forcada, A.; Flores-Mateo, G.; LÃ³pez, C.; Muntada, E.; Nadal, N.; Narejos, S.; Nieto, A.; Prat, N.; Puig, J.; QuiÃ±ones, C.; RamÃ­rez-Viaplana, F.; Reyes-UrueÃ±a, J.; Riveira-MuÃ±oz, E.; Ruiz, L.; Sanz, S.; SentÃ­s, A.; Sierra, A.; Velasco, C.; Vivanco-Hidalgo, R. M.; Zamora, J.; Casabona, J.; Vall-Mayans, M.; GonzÃ¡lez-Beiras, C.; Clotet, B.	BACKGROUND Current strategies for preventing severe acute respiratory syndrome coronavirus 2 (SARS-CoV-2) infection are limited to nonpharmacologic interventions. Hydroxychloroquine has been proposed as a postexposure therapy to prevent coronavirus disease 2019 (Covid-19), but definitive evidence is lacking. METHODS We conducted an open-label, cluster-randomized trial involving asymptomatic contacts of patients with polymerase-chain-reaction (PCR)-confirmed Covid-19 in Catalonia, Spain. We randomly assigned clusters of contacts to the hydroxychloroquine group (which received the drug at a dose of 800 mg once, followed by 400 mg daily for 6 days) or to the usual-care group (which received no specific therapy). The primary outcome was PCR-confirmed, symptomatic Covid-19 within 14 days. The secondary outcome was SARS-CoV-2 infection, defined by symptoms compatible with Covid-19 or a positive PCR test regardless of symptoms. Adverse events were assessed for up to 28 days. RESULTS The analysis included 2314 healthy contacts of 672 index case patients with Covid-19 who were identified between March 17 and April 28, 2020. A total of 1116 contacts were randomly assigned to receive hydroxychloroquine and 1198 to receive usual care. Results were similar in the hydroxychloroquine and usual-care groups with respect to the incidence of PCR-confirmed, symptomatic Covid-19 (5.7% and 6.2%, respectively; risk ratio, 0.86 [95% confidence interval, 0.52 to 1.42]). In addition, hydroxychloroquine was not associated with a lower incidence of SARS-CoV-2 transmission than usual care (18.7% and 17.8%, respectively). The incidence of adverse events was higher in the hydroxychloroquine group than in the usual-care group (56.1% vs. 5.9%), but no treatment-related serious adverse events were reported. CONCLUSIONS Postexposure therapy with hydroxychloroquine did not prevent SARS-CoV-2 infection or symptomatic Covid-19 in healthy persons exposed to a PCR-positive case patient.	2021		New England Journal of Medicine	384	5	417-427		10.1056/NEJMoa2021801	8948	#1073	MitjÃ 2021
Clustered cases of acral perniosis: Clinical features, histopathology, and relationship to COVID-19	Cordoro, Kelly M.; Reynolds, Sean D.; Wattier, Rachel; McCalmont, Timothy H.	BACKGROUND/OBJECTIVES: A recent marked increase in pediatric and adult patients presenting with purpuric acral lesions concerning for ischemia, thrombosis and necrosis has been observed in COVID-19 prevalent regions worldwide. The clinical and histopathological features and relationship to COVID-19 have not been well described. The objective of this case series is to describe the clinical features and determine the histopathologic findings and clinical implications of the clusters of acral perniosis cases identified in pediatric patients. METHODS: We describe six otherwise healthy adolescents-three siblings per family from two unrelated families-presented within a 48-hour period in April, 2020, with acral perniosis-like lesions in the context of over 30 similar patients who were evaluated within the same week. RESULTS: Affected patients had mild symptoms of viral upper respiratory infection (URI) or contact with symptomatic persons 1-2Â weeks preceding the rash. They all presented with red to violaceous macules and dusky, purpuric plaques scattered on the mid and distal aspects of the toes. Skin biopsies performed on each of the six patients demonstrated near identical histopathologic findings to those of idiopathic perniosis, with a lymphocytic inflammatory infiltrate without evidence of thromboembolism or immune complex vasculitis. While SARS-CoV-2 polymerase chain reaction was negative, testing was performed 1-2Â weeks after URI symptoms or sick contact exposure. CONCLUSION: We offer a clinical approach to evaluation of patients with this presentation and discuss the possibility that these skin findings represent a convalescent-phase cutaneous reaction to SARS-CoV-2 infection.	2020		Pediatr Dermatol	37	3	419-423		10.1111/pde.14227	5409	#1074	Cordoro 2020
Clustering and classification of virus sequence through music communication protocol and wavelet transform	Paul, Tirthankar; Vainio, Seppo; Roning, Juha	The coronavirus pandemic became a major risk in global public health. The outbreak is caused by SARS-CoV-2, a member of the coronavirus family. Though the images of the virus are familiar to us, in the present study, an attempt is made to hear the coronavirus by translating its protein spike into audio sequences. The musical features such as pitch, timbre, volume and duration are mapped based on the coronavirus protein sequence. Three different viruses Influenza, Ebola and Coronavirus were studied and compared through their auditory virus sequences by implementing Haar wavelet transform. The sonification of the coronavirus benefits in understanding the protein structures by enhancing the hidden features. Further, it makes a clear difference in the representation of coronavirus compared with other viruses, which will help in various research works related to virus sequence. This evolves as a simplified and novel way of representing the conventional computational methods.	2021		Genomics	113	1 Pt 2	778-784		10.1016/j.ygeno.2020.10.009	3518	#1075	Paul 2021
Clustering and longitudinal change in SARS-CoV-2 seroprevalence in school children in the canton of Zurich, Switzerland: prospective cohort study of 55 schools	Ulyte, Agne; Radtke, Thomas; Abela, Irene A.; Haile, Sarah R.; Berger, Christoph; Huber, Michael; Schanz, Merle; Schwarzmueller, Magdalena; Trkola, Alexandra; Fehr, Jan; Puhan, Milo A.; Kriemler, Susi	OBJECTIVES: To examine longitudinal changes in severe acute respiratory syndrome coronavirus 2 (SARS-CoV-2) seroprevalence and to determine the clustering of children who were seropositive within school classes in the canton of Zurich, Switzerland from June to November 2020. DESIGN: Prospective cohort study. SETTING: Switzerland had one of the highest second waves of the SARS-CoV-2 pandemic in Europe in autumn 2020. Keeping schools open provided a moderate to high exposure environment to study SARS-CoV-2 infections. Children from randomly selected schools and classes, stratified by district, were invited for serological testing of SARS-CoV-2. Parents completed questionnaires on sociodemographic and health related questions. PARTICIPANTS: 275 classes in 55 schools; 2603 children participated in June-July 2020 and 2552 in October-November 2020 (age range 6-16 years). MAIN OUTCOME MEASURES: Serology of SARS-CoV-2 in June-July and October-November 2020, clustering of children who were seropositive within classes, and symptoms in children. RESULTS: In June-July, 74 of 2496 children with serological results were seropositive; in October-November, the number had increased to 173 of 2503. Overall SARS-CoV-2 seroprevalence was 2.4% (95% credible interval 1.4% to 3.6%) in the summer and 4.5% (3.2% to 6.0%) in late autumn in children who were not previously seropositive, leading to an estimated 7.8% (6.2% to 9.5%) of children who were ever seropositive. Seroprevalence varied across districts (in the autumn, 1.7-15.0%). No significant differences were found among lower, middle, and upper school levels (children aged 6-9 years, 9-13 years, and 12-16 years, respectively). Among the 2223 children who had serology tests at both testing rounds, 28/70 (40%) who were previously seropositive became seronegative, and 109/2153 (5%) who were previously seronegative became seropositive. Symptoms were reported for 22% of children who were seronegative and 29% of children who were newly seropositive since the summer. Between July and November 2020, the ratio of children diagnosed with SARS-CoV-2 infection to those who were seropositive was 1 to 8. At least one child who was newly seropositive was detected in 47 of 55 schools and in 90 of 275 classes. Among 130 classes with a high participation rate, no children who were seropositive were found in 73 (56%) classes, one or two children were seropositive in 50 (38%) classes, and at least three children were seropositive in 7 (5%) classes. Class level explained 24% and school level 8% of variance in seropositivity in the multilevel logistic regression models. CONCLUSIONS: With schools open since August 2020 and some preventive measures in place, clustering of children who were seropositive occurred in only a few classes despite an increase in overall seroprevalence during a period of moderate to high transmission of SARS-CoV-2 in the community. Uncertainty remains as to whether these findings will change with the new variants of SARS-CoV-2 and dynamic levels of community transmission. TRIAL REGISTRATION: NCT04448717.	2021		BMJ	372		n616-n616		10.1136/bmj.n616	1741	#1076	Ulyte 2021
Adoption of personal protective measures by ordinary citizens during the COVID-19 outbreak in Japan	Machida, Masaki; Nakamura, Itaru; Saito, Reiko; Nakaya, Tomoki; Hanibuchi, Tomoya; Takamiya, Tomoko; Odagiri, Yuko; Fukushima, Noritoshi; Kikuchi, Hiroyuki; Kojima, Takako; Watanabe, Hidehiro; Inoue, Shigeru	OBJECTIVES: To clarify the implementation status of personal protective measures by ordinary citizens in Japan during the coronavirus disease 2019 (COVID-19) outbreak. METHODS: This was a cross-sectional study based on internet-based survey. A total of 2400 people (50% male: 20-79 years) were selected between February 25 and 27, 2020, from registrants of an Internet research company, to complete a questionnaire. Participants were asked to indicate how often they implemented the following five personal protective measures recommended by the World Health Organization (hand hygiene, social distancing measures, avoiding touching the eyes, nose and mouth, respiratory etiquette, and self-isolation). In addition, the participants responded to questions regarding the daily frequency of hand hygiene events. RESULTS: The prevalence of the five personal protective measures ranged from 59.8% to 83.8%, with the lowest being avoiding touching the eyes, nose, and mouth. In total, 34.7% implemented all personal protective measures. The median daily hand hygiene events were 5 per day (25th percentile, 75th percentile: 3,8). CONCLUSIONS: The protective measures implemented by ordinary citizens are insufficient and further public awareness activities are required.	2020		Int J Infect Dis	94		139-144		10.1016/j.ijid.2020.04.014	5821	#108	Machida 2020
A Clustering Approach to Classify Italian Regions and Provinces Based on Prevalence and Trend of SARS-CoV-2 Cases	Maugeri, Andrea; Barchitta, Martina; Agodi, Antonella	While several efforts have been made to control the epidemic of severe acute respiratory syndrome coronavirus 2 (SARS-CoV-2) in Italy, differences between and within regions have made it difficult to plan the phase two management after the national lockdown. Here, we propose a simple and immediate clustering approach to categorize Italian regions working on the prevalence and trend of SARS-CoV-2 positive cases prior to the start of phase two on 4 May 2020. Applying both hierarchical and k-means clustering, we identified three regional groups: regions in cluster 1 exhibited higher prevalence and the highest trend of SARS-CoV-2 positive cases; those classified into cluster 2 constituted an intermediate group; those in cluster 3 were regions with a lower prevalence and the lowest trend of SARS-CoV-2 positive cases. At the provincial level, we used a similar approach but working on the prevalence and trend of the total SARS-CoV-2 cases. Notably, provinces in cluster 1 exhibited the highest prevalence and trend of SARS-CoV-2 cases. Provinces in clusters 2 and 3, instead, showed a median prevalence of approximately 11 cases per 10,000 residents. However, provinces in cluster 3 were those with the lowest trend of cases. K-means clustering yielded to an alternative cluster solution in terms of the prevalence and trend of SARS-CoV-2 cases. Our study described a simple and immediate approach to monitor the SARS-CoV-2 epidemic at the regional and provincial level. These findings, at present, offered a snapshot of the epidemic, which could be helpful to outline the hierarchy of needs at the subnational level. However, the integration of our approach with further indicators and characteristics could improve our findings, also allowing the application to different contexts and with additional aims.	2020		Int. j. environ. res. public health (Online)	17	15			10.3390/ijerph17155286	4482	#1080	Maugeri 2020
Clustering characteristics of COVID-19 cases and influencing factors in chongqing municipality	Chen, X.; Huang, Y.; Li, J.; Wang, S.; Pei, T.	Clustering characteristics of COVID-19 cases within cities and influencing factors are of significant referential value for epidemic prevention and control. In this study, we conducted spatial clustering analysis, factor analysis, and regression analysis on 458 COVID- 19 confirmed cases from 21 January to 24 February 2020, and we used mobile phone signaling data, and environmental data to analyze the spatiotemporal variability of epidemic characteristics in Chongqing Municipality at the residential community scale and the influencing factors. The results show that: 1) Temporally, the number of confirmed cases showed a rapid increasing trend in the beginning, and most of the cases were imported cases. In the late stage, the increase rate lowered, and the main trend turned into local transmission (including inter- community, intra- community, and intra- family transmissions), among which intra- family transmissions made up the largest portion (23%). 2) Spatially, the cases showed significant clustering characteristics, and aggregation level increased with time. The hot spots of all cases were distributed in the west and northeast Chongqing. The hot spots of local cases were mainly concentrated in the northwestern and southwestern regions where population density and economic development level were higher, while the hot spots of imported cases were mainly concentrated in the central and northeastern regions adjacent to Hubei Province. 3) The regression results between the density of all cases, local cases, imported cases and four factors obtained by factor analysis (urban traffic factor, intra-community activity factor, service provision factor, and residentsâ€™ distribution factor) provide some insights. Transportation facility level was closely related to the density of confirmed cases. Service places such as stores, supermarkets, and restaurants significantly contributed to the spread of the virus. Inter-community transmission was an important factor in local clustering of cases, while imported cases mostly occurred in densely populated areas. Hence, targeted measures should be adopted for future epidemic prevention and control according to various epidemic transmission patterns in different regions, such as paying attention to imported cases in the central and northeastern parts of Chongqing, and focusing on avoidance of local transmission in northwest and southwest. Moreover, measures should be strengthened in the areas with dense urban traffic and resident population to effectively prevent the outbreak from rebounding. Â© 2020, Editorial office of PROGRESS IN GEOGRAPHY. All rights reserved.	2020		Progress in Geography	39	11	1798-1808		10.18306/dlkxjz.2020.11.002	1400	#1081	Chen 2020
Clusters of Elements for Quality Assurance of Health Worker Protection Measures in Times of COVID-19 Pandemic	OrzeÅ‚, Bartosz Wolniak RadosÅ‚aw	The COVID-19 (coronavirus disease) pandemic has had a significant impact on the healthcare delivery system worldwide. Many pre-pandemic norms, standards, and methods of providing medical services in most medical facilities had to be changed and re-evaluated. Many of them will likely stay changed and will probably never be provided in the same way in post-pandemic reality. The COVID-19 crisis is still ongoing and some sources say that we should be prepared for a third wave of the pandemic. The scope of the analysis conducted in this publication is related to the healthcare sector, including services and Polish healthcare professionalsâ€™ work quality during the COVID-19 crisis. The research gap, the basis for conducting new research, is the lack of clarified results analysing the quality assurance of healthcare workers during the COVID-19 pandemic. It is necessary to ask about healthcare professionalsâ€™ rate of personal protective equipment quality in Polish medical facilities. The result of cluster analysis will help us to know what the clusters for variables on quality assurance of protection measures for healthcare workers are. The research was carried out using a questionnaire survey on a sample of 21 medical personnel in Polish hospitals. The main findings of this publication are problems with information flow between staff and staff managers and determining appropriate zones. The quality of the personal protective equipment offered by medical facilitiesâ€™ management and their availability is at an appropriate level. The publication aims to analyse the level of quality assurance of health care worker protection measures in the example of Silesian voivodeships in Poland during the COVID-19 pandemic.	2021		Administrative Sciences	11	2	46-46		10.3390/admsci11020046	1130	#1087	OrzeÅ‚ 2021
Co-infection of SARS-CoV-2 with other respiratory viruses and performance of lower respiratory tract samples for the diagnosis of COVID-19	Burrel, Sonia; Hausfater, Pierre; Dres, Martin; Pourcher, ValÃ©rie; Luyt, Charles-Edouard; Teyssou, Elisa; SouliÃ©, Cathia; Calvez, Vincent; Marcelin, Anne-GeneviÃ¨ve; Boutolleau, David	OBJECTIVES: This study was performed during the early outbreak period of coronavirus disease 2019 (COVID-19) and the seasonal epidemics of other respiratory viral infections, in order to describe the extent of co-infections of severe acute respiratory syndrome coronavirus 2 (SARS-CoV-2) with other respiratory viruses. It also compared the diagnostic performances of upper respiratory tract (URT) and lower respiratory tract (LRT) samples for SARS-CoV-2 infection. METHODS: From 25 January to 29 March 2020, all URT and LRT samples collected from patients with suspected COVID-19 received in the virology laboratory of PitiÃ©-SalpÃªtriÃ¨re University Hospital (Paris, France) were simultaneously tested for SARS-CoV-2 and other respiratory viruses. RESULTS: A total of 1423 consecutive patients were tested: 677 (47.6%) males, 746 (52.4%) females, median age 50 (range, 1-103) years. Twenty-one (1.5%) patients were positive for both SARS-CoV-2 and other respiratory viruses. The detection rate of SARS-CoV-2 was significantly higher in LRT than in URT (53.6% vs. 13.4%; p&lt;0.0001). The analysis of paired samples from 117 (8.2%) patients showed that SARS-CoV-2 load was lower in URT than in LRT samples in 65% of cases. CONCLUSION: The detection of other respiratory viruses in patients during this epidemic period could not rule out SARS-CoV-2 co-infection. Furthermore, LRT samples increased the accuracy of diagnosis of COVID-19.	2021		Int J Infect Dis	102		2022-10-13		10.1016/j.ijid.2020.10.040	2338	#1089	Burrel 2021
Adult learning and education as a tool to contain pandemics: The COVID-19 experience	Lopes, H.; McKay, V.	In combating pandemics, more can be gained by changing citizens' behaviours than by relying solely on the medical route. In the current COVID-19 pandemic, the struggle to contain the outbreak and push back new infection figures will ultimately be won by training citizens how to avoid creating secondary transmission chains. The COVID-19 pandemic highlights the relationship between individual behaviour and group risk. Mass training of all social strata of a country's entire population is therefore critical in mitigating the pandemic. The authors of this article argue that adult learning and education (ALE) can play a pivotal role particularly in countries where average literacy levels are low, as these are usually the same countries in which healthcare systems are more fragile. This article explains why ALE, especially the promotion of health literacy as part of ALE (which is itself part of lifelong learning), is necessary to enable individuals to make informed health-related decisions. Research has shown that low- or non-literate individuals are less responsive to health education, less likely to use disease prevention services, and less likely to successfully manage chronic disease than literate citizens. The authors refer to the evaluation of the health literacy aspect of a large-scale adult literacy campaign launched in South Africa in 2008 which has yielded measurable outcomes and proved that the intervention had enabled adults to better understand health messages. They stress the importance of populations having at least a basic level of literacy and numeracy skills to enable them to receive and act on vital information during a pandemic or disaster. They argue that ALE should in fact be understood as an inherent element of every national emergency strategy, both in terms of prior preparation for possible future emergencies (such as pandemics, earthquakes, tornados, flooding, bushfires etc.), and in terms of reaction to a given emergency such as the current COVID-19 pandemic.	2020		Int Rev Educ			2022-01-28	32836371	10.1007/s11159-020-09843-0	7060	#109	Lopes 2020
Co-mutation modules capture the evolution and transmission patterns of SARS-CoV-2	Qin, Luyao; Ding, Xiao; Li, Yongjie; Chen, Qingfeng; Meng, Jing; Jiang, Taijiao	The rapid spread and huge impact of the COVID-19 pandemic caused by the emerging SARS-CoV-2 have driven large efforts for sequencing and analyzing the viral genomes. Mutation analyses have revealed that the virus keeps mutating and shows a certain degree of genetic diversity, which could result in the alteration of its infectivity and pathogenicity. Therefore, appropriate delineation of SARS-CoV-2 genetic variants enables us to understand its evolution and transmission patterns. By focusing on the nucleotides that co-substituted, we first identified 42 co-mutation modules that consist of at least two co-substituted nucleotides during the SARS-CoV-2 evolution. Then based on these co-mutation modules, we classified the SARS-CoV-2 population into 43 groups and further identified the phylogenetic relationships among groups based on the number of inconsistent co-mutation modules, which were validated with phylogenetic trees. Intuitively, we tracked tempo-spatial patterns of the 43 groups, of which 11 groups were geographic-specific. Different epidemic periods showed specific co-circulating groups, where the dominant groups existed and had multiple sub-groups of parallel evolution. Our work enables us to capture the evolution and transmission patterns of SARS-CoV-2, which can contribute to guiding the prevention and control of the COVID-19 pandemic. An interactive website for grouping SARS-CoV-2 genomes and visualizing the spatio-temporal distribution of groups is available at https://www.jianglab.tech/cmm-grouping/.	2021		Brief. bioinform					10.1093/bib/bbab222	800	#1090	Qin 2021
Coast-to-Coast Spread of SARS-CoV-2 during the Early Epidemic in the United States	Fauver, J. R.; Petrone, M. E.; Hodcroft, E. B.; Shioda, K.; Ehrlich, H. Y.; Watts, A. G.; Vogels, C. B. F.; Brito, A. F.; Alpert, T.; Muyombwe, A.; Razeq, J.; Downing, R.; Cheemarla, N. R.; Wyllie, A. L.; Kalinich, C. C.; Ott, I. M.; Quick, J.; Loman, N. J.; Neugebauer, K. M.; Greninger, A. L.; Jerome, K. R.; Roychoudhury, P.; Xie, H.; Shrestha, L.; Huang, M. L.; Pitzer, V. E.; Iwasaki, A.; Omer, S. B.; Khan, K.; Bogoch, I. I.; Martinello, R. A.; Foxman, E. F.; Landry, M. L.; Neher, R. A.; Ko, A. I.; Grubaugh, N. D.	Using genomics and air travel information, the spread of SARS-CoV-2 in the United States from coast to coast is shown to be more a consequence of domestic introductions than of international travel.	2020		Cell	181	5	990-996.e5		10.1016/j.cell.2020.04.021	9629	#1091	Fauver 2020
Cochrane corner: digital contact tracing technologies in epidemics	Jaca, Anelisa; Iwu, Chinwe Juliana; Wiysonge, Charles Shey	Contact tracing is a public health measure implemented to control the spread and break the chains of transmission of an infectious disease. It is done by identifying, assessing, and managing people who have been exposed to an infectious disease to prevent onward transmission. We summarize findings from a rapid Cochrane review that included cohort and modelling studies to assess the benefits and harms of digital solutions for identifying contacts of confirmed positive cases of an infectious disease. The review included 12 studies, which assessed digital contact tracing for the following infectious diseases: Ebola, tuberculosis, pertussis and coronavirus disease 2019 (COVID-19). This review revealed low-certainty evidence of a decrease in secondary cases of the targeted infectious disease, if digital contact tracing was used. However, it is uncertain from the currently available evidence whether digital contact tracing would produce more reliable counts of contacts and reduce the time taken to complete contact tracing. Therefore, implementation of digital contact tracing in the context of the ongoing coronavirus pandemic in African countries should be accompanied by a robust monitoring and evaluation framework. There should be an evaluation and documentation of the benefits, cost-effectiveness, acceptability, feasibility, equity impacts, and unintended consequences of the intervention.	2020		Pan Afr Med J	37	Suppl 1	2022-08-08		10.11604/pamj.supp.2020.37.8.25986	2251	#1092	Jaca 2020
Cochrane corner: Effectiveness of quarantine in reducing the spread of COVID-19	Ryan, J.; Mazingisa, A. V.; Wiysonge, C. S.	Introduction: there is no effective vaccine against coronavirus disease 2019 (COVID-19) at present, so non-pharmacological interventions like quarantine are advocated to control its spread. Quarantine refers to the restriction of the movement of asymptomatic healthy people who have had contact with cases of a communicable disease. We highlight a Cochrane rapid review, published in April 2020, on the effectiveness of quarantine in limiting the spread of COVID-19. Methods: the authors of the Cochrane rapid review searched multiple electronic databases for studies of any design, which assessed the effects of quarantine compared to no intervention. Eligible participants for the review included contacts of confirmed or suspected cases and people returning from countries with a declared outbreak of COVID-19, severe acute respiratory syndrome (SARS), or Middle East respiratory syndrome (MERS). The authors used the evidence from SARS and MERS studies to provide indirect evidence on COVID-19. Results: the authors included 29 observational and mathematical modelling studies and found that quarantine may lead to substantial reductions in new COVID-19 cases and deaths. The review also shows that combining school closures, travel bans and social distancing to quarantine may lead to larger reductions in cases and deaths. Conclusion: the review suggests that quarantine should be part of the COVID-19 combination prevention tool kit for Africa. Therefore, in addition to other public health measures, African countries should roll out COVID-19 testing to identify, isolate and treat infected people and quarantine their contacts.	2020		Pan African Medical Journal	35		2022-01-03		10.11604/pamj.2020.35.2.23051	9270	#1093	Ryan 2020
Coffee + COVID: people, place, and pandemic	Patch, Jason Heeks Amberjean Luppino Kristin Nims Mikala Ortiz Molly Presutti Keryn Reid Chelsea	This project consisted of ethnographic and visual fieldwork studying four coffee shops during the COVID-19 pandemic. Research focused on spatial reconfiguration for health considerations and customer actions in response. We observed what we identify as modified normalcy. The images in this essay illustrate our findings on entering potentially unsafe spaces, managing the flow of customers, limited efforts at contact tracing, modified seating arrangements, and new expectations for customers. We find that there is a default to create seemingly safer, but still comfortably distinct places for consumption and social interactions. [ABSTRACT FROM AUTHOR] Copyright of Visual Studies is the property of Routledge and its content may not be copied or emailed to multiple sites or posted to a listserv without the copyright holder&#039;s express written permission. However, users may print, download, or email articles for individual use. This abstract may be abridged. No warranty is given about the accuracy of the copy. Users should refer to the original published version of the material for the full abstract. (Copyright applies to all Abstracts.)	2021		Visual Studies			2022-01-06		10.1080/1472586x.2021.1912635	1254	#1094	Patch 2021
Cohort of Four Thousand Four Hundred Four Persons Under Investigation for COVID-19 in a New York Hospital and Predictors of ICU Care and Ventilation	Singer, A. J.; Morley, E. J.; Meyers, K.; Fernandes, R.; Rowe, A. L.; Viccellio, P.; Thode, H. C.; Bracey, A.; Henry, M. C.	Study objective: Most coronavirus disease 2019 (COVID-19) reports have focused on severe acute respiratory syndrome coronavirus 2 (SARS-CoV-2) positive patients. However, at initial presentation, most patientsâ€™ viral status is unknown. Determination of factors that predict initial and subsequent need for ICU and invasive mechanical ventilation is critical for resource planning and allocation. We describe our experience with 4,404 persons under investigation and explore predictors of ICU care and invasive mechanical ventilation at a New York COVID-19 epicenter. Methods: We conducted a retrospective cohort study of all persons under investigation and presenting to a large academic medical center emergency department (ED) in New York State with symptoms suggestive of COVID-19. The association between patient predictor variables and SARS-CoV-2 status, ICU admission, invasive mechanical ventilation, and mortality was explored with univariate and multivariate analyses. Results: Between March 12 and April 14, 2020, we treated 4,404 persons under investigation for COVID-19 infection, of whom 68% were discharged home, 29% were admitted to a regular floor, and 3% to an ICU. One thousand six hundred fifty-one of 3,369 patients tested have had SARS-CoV-2â€“positive results to date. Of patients with regular floor admissions, 13% were subsequently upgraded to the ICU after a median of 62 hours (interquartile range 28 to 106 hours). Fifty patients required invasive mechanical ventilation in the ED, 4 required out-of-hospital invasive mechanical ventilation, and another 167 subsequently required invasive mechanical ventilation in a median of 60 hours (interquartile range 26 to 99) hours after admission. Testing positive for SARS-CoV-2 and lower oxygen saturations were associated with need for ICU and invasive mechanical ventilation, and with death. High respiratory rates were associated with the need for ICU care. Conclusion: Persons under investigation for COVID-19 infection contribute significantly to the health care burden beyond those ruling in for SARS-CoV-2. For every 100 admitted persons under investigation, 9 will require ICU stay, invasive mechanical ventilation, or both on arrival and another 12 within 2 to 3 days of hospital admission, especially persons under investigation with lower oxygen saturations and positive SARS-CoV-2 swab results. This information should help hospitals manage the pandemic efficiently.	2020		Annals of Emergency Medicine	76	4	394-404		10.1016/j.annemergmed.2020.05.011	8999	#1096	Singer 2020
Cohort profile: A Prospective Household cohort study of Influenza, Respiratory syncytial virus and other respiratory pathogens community burden and Transmission dynamics in South Africa, 2016-2018	Cohen, Cheryl; McMorrow, Meredith L.; Martinson, Neil A.; Kahn, Kathleen; Treurnicht, Florette K.; Moyes, Jocelyn; Mkhencele, Thulisa; Hellferscee, Orienka; Lebina, Limakatso; Moroe, Matebejane; Motlhaoleng, Katlego; GÃ³mez-OlivÃ©, Francesc Xavier; Wagner, Ryan; Tollman, Stephen; Wafawanaka, Floidy; Ngobeni, Sizzy; Kleynhans, Jackie; Mathunjwa, Azwifari; Buys, Amelia; Maake, Lorens; Wolter, Nicole; Carrim, Maimuna; Piketh, Stuart; Language, Brigitte; Mathee, Angela; von Gottberg, Anne; Tempia, Stefano	PURPOSE: The PHIRST study (Prospective Household cohort study of Influenza, Respiratory Syncytial virus, and other respiratory pathogens community burden and Transmission dynamics in South Africa) aimed to estimate the community burden of influenza and respiratory syncytial virus (RSV) including the incidence of infection, symptomatic fraction, and to assess household transmission. PARTICIPANTS: We enrolled 1684 individuals in 327 randomly selected households in a rural and an urban site over three consecutive influenza and two RSV seasons. A new cohort of households was enrolled each year. Participants were sampled with nasopharyngeal swabs twice-weekly during the RSV and influenza seasons of the year of enrolment. Serology samples were collected at enrolment and before and after the influenza season annually. FINDINGS TO DATE: There were 122 113 potential individual follow-up visits over the 3 years, and participants were interviewed for 105 783 (87%) of these. Out of 105 683 nasopharyngeal swabs, 1258 (1%) and 1026 (1%) tested positive on polymerase chain reaction (PCR) for influenza viruses and RSV, respectively. Over one third of individuals had PCR-confirmed influenza each year. Overall, there was influenza transmission to 10% of household contacts of an index case. FUTURE PLANS: Future planned analyses include analysis of influenza serology results and RSV burden and transmission. Households enrolled in the PHIRST study during 2016-2018 were eligible for inclusion in a study of SARS-CoV-2 transmission initiated in July 2020. This study uses similar testing frequency to assess the community burden of SARS-CoV-2 infection and the role of asymptomatic infection in virus transmission.	2021		Influenza other respir. viruses					10.1111/irv.12881	423	#1099	Cohen 2021
&#039;Distancing is impossible&#039;: refugee camps race to avert coronavirus catastrophe	Subbaraman, Nidhi		2020		Nature	581	7806	18-18		10.1038/d41586-020-01219-6	5654	#11	Subbaraman 2020
Advance Care Planning: Promoting Effective and Aligned Communication in the Elderly (ACP-PEACE): the study protocol for a pragmatic stepped-wedge trial of older patients with cancer	Lakin, Joshua R.; Brannen, Elise N.; Tulsky, James A.; Paasche-Orlow, Michael K.; Lindvall, Charlotta; Chang, Yuchiao; Gundersen, Daniel A.; El-Jawahri, Areej; Volandes, Angelo	INTRODUCTION: Advance care planning (ACP) is associated with improved health outcomes for patients with cancer, and its absence is associated with unfavourable outcomes for patients and their caregivers. However, older adults do not complete ACP at expected rates due to patient and clinician barriers. We present the original design, methods and rationale for a trial aimed at improving ACP for older patients with advanced cancer and the modified protocol in response to changes brought by the COVID-19 pandemic. METHODS AND ANALYSIS: The Advance Care Planning: Promoting Effective and Aligned Communication in the Elderly study is a pragmatic, stepped-wedge cluster randomised trial examining a Comprehensive ACP Program. The programme combines two complementary evidence-based interventions: clinician communication skills training (VitalTalk) and patient video decision aids (ACP Decisions). We will implement the programme at 36 oncology clinics across three unique US health systems. Our primary outcome is the proportion of eligible patients with ACP documentation completed in the electronic health record. Our secondary outcomes include resuscitation preferences, palliative care consultations, death, hospice use and final cancer-directed therapy. From a subset of our patient population, we will collect surveys and video-based declarations of goals and preferences. We estimate 11 000 patients from the three sites will be enrolled in the study. ETHICS AND DISSEMINATION: Regulatory and ethical aspects of this trial include Institutional Review Board (IRB) approval via single IRB of record mechanism at Dana-Farber Cancer Institute, Data Use Agreements among partners and a Data Safety and Monitoring Board. We plan to present findings at national meetings and publish the results. TRIAL REGISTRATION NUMBER: NCT03609177; Pre-results.	2020		BMJ Open	10	7	e040999-e040999		10.1136/bmjopen-2020-040999	4594	#110	Lakin 2020
Cohort Profile: a Prospective Household cohort study of Influenza, Respiratory Syncytial virus, and other respiratory pathogens community burden and Transmission dynamics in South Africa (PHIRST), 2016-2018	Cohen, C.; McMorrow, M.; Martinson, N. A.; Kahn, K.; Treurnicht, F. K.; Moyes, J.; Mkhencele, T.; Hellferscee, O.; Lebina, L.; Moroe, M.; Motlhaoleng, K.; Gomez-Olive, F. X.; Wagner, R.; Tollman, S.; Wafawanaka, F.; Ngobeni, S.; Kleynhans, J.; Mathunjwa, A.; Buys, A.; Maake, L.; Wolter, N.; Carrim, M.; Picketh, S.; Language, B.; Mathee, A.; von Gottberg, A.; Tempia, S.	PurposeThe PHIRST study (Prospective Household cohort study of Influenza, Respiratory Syncytial virus, and other respiratory pathogens community burden and Transmission dynamics in South Africa) aimed to estimate the community burden of influenza and respiratory syncytial virus (RSV) including the incidence of infection, symptomatic fraction, and disease severity, and to assess household transmission. We further aimed to estimate the impact of HIV infection and age on disease burden and transmission, and to assess the burden of Bordetella pertussis and Streptococcus pneumoniae. ParticipantsWe enrolled 1684 individuals in 327 randomly selected households in two sites (rural Agincourt subdistrict, Mpumalanga Province and urban Jouberton Township, North West Province) over 3 consecutive influenza and RSV seasons. A new cohort of households was enrolled each year. Eligible households included those with >2 household members where [â‰¥]80% of household members provided consent (and assent for children aged 7-17 years). Enrolled household members were sampled with nasopharyngeal swabs twice weekly during the RSV and influenza seasons of the year of enrolment. Serology samples were collected at enrolment and before and after the influenza season annually. Findings to dateThere were 122,113 potential individual follow-up visits over the 3 years, and participants were interviewed for 105,783 (87%) of these. Out of 105,683 nasopharyngeal swabs from follow-up visits, 1,258 (1%), 1,026 (1%), 273 (<1%), 38,829 (37%) tested positive on PCR for influenza viruses, respiratory syncytial virus, pertussis and pneumococcus respectively. Future plansFuture planned analyses include analysis of influenza serology results and RSV burden and transmission. Households enrolled in the PHIRST study during 2016-2018 were eligible for inclusion in a study of SARS-CoV-2 transmission initiated in July 2020. This study uses similar testing frequency and household selection methods to assess the community burden of SARS-CoV-2 infection and the role of asymptomatic infection in virus transmission. RegistrationClinical trials.gov NCT02519803 Article summaryO_ST_ABSStrengths and limitations of this studyC_ST_ABSO_LIPHIRST was conducted in urban and rural African settings with high HIV prevalence, allowing assessment of the effect of HIV on community burden and transmission dynamics of respiratory pathogens. C_LIO_LIHouseholds were selected randomly to provide a representative sample of the community. Twice weekly sampling from each cohort of individuals for 6-10 months irrespective of symptoms allows estimation of community burden, household secondary infection risk, and serial interval including asymptomatic or paucisymptomatic episodes. C_LIO_LIPolymerase chain reaction testing of >100,000 nasopharyngeal swab samples for multiple pathogens (influenza, respiratory syncytial virus, pertussis and Streptoccocus pneumonia) allows detailed examination of disease burden and transmission and pathogen interactions C_LIO_LIPHIRST was not powered to assess severe outcomes (i.e. hospitalisation and death). C_LIO_LIWe only examined four pathogens, but other micro-organisms may be important. Samples have been stored which could allow us to implement broader multi-pathogen testing in the future. C_LI	2021		medRxiv					10.1101/2021.01.06.21249313	7722	#1100	Cohen 2021
Cohort profile: Actionable Register of Geneva Outpatients with SARS-CoV-2 (ARGOS)	Camille, Genecand; Denis, Mongin; Flora, Koegler; Dan, Lebowitz; Simon, Regard; Mayssam, Nehme; Olivia, Braillard; Marwene, Grira; Dominique, Joubert; Pierre, Chopard; Elisabeth, Delaporte; Jerome, Stirnemann; Idris, Guessous; Aglae, Tardin; Delphine Sophie, Courvoisier	PurposeThe Actionable Register of Geneva Out- and inpatients with SARS-CoV-2 (ARGOS) is an ongoing prospective cohort created by the Geneva Directorate of Health (GDH). It consists of an operational database compiling all SARS-CoV-2 test results conducted in the Geneva area since late February 2020. This article aims at presenting this comprehensive cohort, in light of some of the varying public health measures in Geneva, Switzerland, since March 2020. ParticipantsAs of June 1st, 2021, the database included 356868 patients, among which 65475 had at least one positive test result for SARS-CoV-2. Among all positive patients, 37.6% were contacted only once, 10.6 % had one follow-up call, 8.5% had two, and 27.7% had 3 or more follow-up calls. Participation rate among positive patients is 94%. Data collection is ongoing. Findings to dateARGOS data illustrates the magnitude of COVID-19 pandemic in Geneva, Switzerland, and details a variety of population factors and outcomes. The content of the cohort includes demographic data, comorbidities and risk factors for poor clinical outcome, self-reported COVID-19 symptoms, environmental and socio-economic factors, prospective and retrospective contact tracing data, travel quarantine data, and deaths. The registry has already been used in several publications focusing on symptoms and long COVID, infection fatality rate, and re-infection. Future plansThe data of this large real-world registry provides a valuable resource for various types of research, such as clinical research, epidemiological research or policy assessment as it illustrates the impact of public health policies and overall disease burden of COVID-19. STRENGTHS AND LIMITATIONS OF THIS STUDYO_LIARGOS main strength consists of its large number of cases, representative of all diagnosed cases on a regional level with the primary aim of assessing all cases. C_LIO_LIARGOS involves every individual who performed a SARS-CoV-2 test (PCR or antigenic) and is not limited to hospitalized patients, thus providing a valuable resource to assess the overall disease burden of COVID-19 in a geographically defined population. C_LIO_LITo mitigate confounding effects and improve data analysis and interpretation, we present the data according to four policy periods. C_LIO_LIThis cohort is multicentric as it includes all tests performed in Genevas hospitals (both public and private), private practices and medical centers. C_LIO_LIDue to operational needs, symptoms and comorbidities are self-reported, which may lead to measurement error or misclassification. C_LI	2021								1018	#1101	Camille 2021
Cohorting to isolate asymptomatic spreaders: An agent-based simulation study on the Mumbai Suburban Railway	Talekar, A.; Shriram, S.; Vaidhiyan, N.; Aggarwal, G.; Chen, J.; Venkatramanan, S.; Wang, L.; Adiga, A.; Sadilek, A.; Tendulkar, A.; Marathe, M.; Sundaresan, R.; Tambe, M.	The Mumbai Suburban Railways, \emph{locals}, are a key transit infrastructure of the city and is crucial for resuming normal economic activity. To reduce disease transmission, policymakers can enforce reduced crowding and mandate wearing of masks. \emph{Cohorting} -- forming groups of travelers that always travel together, is an additional policy to reduce disease transmission on \textit{locals} without severe restrictions. Cohorting allows us to: ($i$) form traveler bubbles, thereby decreasing the number of distinct interactions over time;($ii$) potentially quarantine an entire cohort if a single case is detected, making contact tracing more efficient, and ($iii$) target cohorts for testing and early detection of symptomatic as well as asymptomatic cases. Studying impact of cohorts using compartmental models is challenging because of the ensuing representational complexity. Agent-based models provide a natural way to represent cohorts along with the representation of the cohort members with the larger social network. This paper describes a novel multi-scale agent-based model to study the impact of cohorting strategies on COVID-19 dynamics in Mumbai. We achieve this by modeling the Mumbai urban region using a detailed agent-based model comprising of 12.4 million agents. Individual cohorts and their inter-cohort interactions as they travel on locals are modeled using local mean field approximations. The resulting multi-scale model in conjunction with a detailed disease transmission and intervention simulator is used to assess various cohorting strategies. The results provide a quantitative trade-off between cohort size and its impact on disease dynamics and well being. The results show that cohorts can provide significant benefit in terms of reduced transmission without significantly impacting ridership and or economic \&amp; social activity.	2020		ArXiv	23		23-23			2632	#1103	Talekar 2020
Coinfection and other clinical characteristics of COVID-19 in children	Wu, Q.; Xing, Y.; Shi, L.; Li, W.; Gao, Y.; Pan, S.; Wang, Y.; Wang, W.; Xing, Q.	BACKGROUND AND OBJECTIVES: Severe acute respiratory syndrome coronavirus 2 (SARS-CoV-2) is a newly identified pathogen that mainly spreads by droplets. Most published studies have been focused on adult patients with coronavirus disease 2019 (COVID-19), but data concerning pediatric patients are limited. In this study, we aimed to determine epidemiological characteristics and clinical features of pediatric patients with COVID-19. METHODS: We reviewed and analyzed data on pediatric patients with laboratory-confirmed COVID-19, including basic information, epidemiological history, clinical manifestations, laboratory and radiologic findings, treatment, outcome, and follow-up results. RESULTS: A total of 74 pediatric patients with COVID-19 were included in this study. Of the 68 case patients whose epidemiological data were complete, 65 (65 of 68; 95.59%) were household contacts of adults. Cough (32.43%) and fever (27.03%) were the predominant symptoms of 44 (59.46%) symptomatic patients at onset of the illness. Abnormalities in leukocyte count were found in 23 (31.08%) children, and 10 (13.51%) children presented with abnormal lymphocyte count. Of the 34 (45.95%) patients who had nucleic acid testing results for common respiratory pathogens, 19 (51.35%) showed coinfection with other pathogens other than SARS-CoV-2. Ten (13.51%) children had real-time reverse transcription polymerase chain reaction analysis for fecal specimens, and 8 of them showed prolonged existence of SARS-CoV-2 RNA. CONCLUSIONS: Pediatric patients with COVID-19 presented with distinct epidemiological, clinical, and radiologic characteristics from adult patients. Nearly one-half of the infected children had coinfection with other common respiratory pathogens. It is not uncommon for pediatric patients to have prolonged fecal shedding of SARS-CoV-2 RNA during the convalescent phase.	2020		Pediatrics	146	1			10.1542/peds.2020-0961	8877	#1104	Wu 2020
Colchicine: A potential therapeutic tool against COVID-19. Experience of 5 patients	Montealegre-GÃ³mez, G.; Garavito, E.; GÃ³mez-LÃ³pez, A.; Rojas-Villarraga, A.; Parra-Medina, R.	COVID-19 is a newly emerged disease that has become a global public health challenge. Due to a lack of knowledge about the virus, a significant number of potential targets for using a particular drug have been proposed. Five cases with a clinical history of biopolymers in the gluteal region that developed iatrogenic allogenosis (IA) are presented here. The 5 cases were put under colchicine treatment for IA crisis and had non-specific symptoms (headache, cough without dyspnea, and arthralgias) with a positive SARS-CoV-2 test. Their close contacts had mild to severe symptoms and three of them died. In the SARS-CoV-2 infection different inflammatory pathways are altered where colchicine reduces cytokine levels as well as the activation of macrophages, neutrophils, and the inflammasome. The possible mechanisms that colchicine may use to prevent acute respiratory distress syndrome (ARDS) in patients with COVID-19 infection are also reviewed in this article.	2021		Reumatologia Clinica	17	7	371-375		10.1016/j.reuma.2020.05.001	8946	#1105	Montealegre-GÃ³mez 2021
Collaborating in the Time of COVID-19: The Scope and Scale of Innovative Responses to a Global Pandemic	Bernardo, Theresa; Sobkowich, Kurtis Edward; Forrest, Russell Othmer; Stewart, Luke Silva; Agostino, Marcelo; Perez Gutierrez, Enrique; Gillis, Daniel	The emergence of COVID-19 spurred the formation of myriad teams to tackle every conceivable aspect of the virus and thwart its spread. Enabled by global digital connectedness, collaboration has become a constant theme throughout the pandemic, resulting in the expedition of the scientific process (including vaccine development), rapid consolidation of global outbreak data and statistics, and experimentation with novel partnerships. To document the evolution of these collaborative efforts, the authors collected illustrative examples as the pandemic unfolded, supplemented with publications from the JMIR COVID-19 Special Issue. Over 60 projects rooted in collaboration are categorized into five main themes: knowledge dissemination, data propagation, crowdsourcing, artificial intelligence, and hardware design and development. They highlight the numerous ways that citizens, industry professionals, researchers, and academics have come together worldwide to consolidate information and produce products to combat the COVID-19 pandemic. Initially, researchers and citizen scientists scrambled to access quality data within an overwhelming quantity of information. As global curated data sets emerged, derivative works such as visualizations or models were developed that depended on consistent data and would fail when there were unanticipated changes. Crowdsourcing was used to collect and analyze data, aid in contact tracing, and produce personal protective equipment by sharing open designs for 3D printing. An international consortium of entrepreneurs and researchers created a ventilator based on an open-source design. A coalition of nongovernmental organizations and governmental organizations, led by the White House Office of Science and Technology Policy, created a shared open resource of over 200,000 research publications about COVID-19 and subsequently offered cash prizes for the best solutions to 17 key questions involving artificial intelligence. A thread of collaboration weaved throughout the pandemic response, which will shape future efforts. Novel partnerships will cross boundaries to create better processes, products, and solutions to consequential societal challenges.	2021		JMIR Public Health Surveill	7	2	e25935-e25935		10.2196/25935	2404	#1106	Bernardo 2021
Collateral Benefit of COVID-19 Control Measures on Influenza Activity, Taiwan	Kuo, Shu-Chen; Shih, Shu-Man; Chien, Li-Hsin; Hsiung, Chao A.	Taiwan has strictly followed infection control measures to prevent spread of coronavirus disease. Meanwhile, nationwide surveillance data revealed drastic decreases in influenza diagnoses in outpatient departments, positivity rates of clinical specimens, and confirmed severe cases during the first 12 weeks of 2020 compared with the same period of 2019.	2020		Emerg Infect Dis	26	8	1928-1930		10.3201/eid2608.201192	5619	#1107	Kuo 2020
Collateral consequences of COVID-19 epidemic in Greater Paris	Lapostolle, F.; Agostinucci, J. M.; AlhÃ©ritiÃ¨re, A.; Petrovic, T.; Adnet, F.		2020		Resuscitation	151		2022-06-07		10.1016/j.resuscitation.2020.04.010	5819	#1108	Lapostolle 2020
Collateral damage of COVID-19 pandemic on oncology clinical trials	Tella, Sri Harsha; Kommalapati, Anuhya; Alberts, Steve R.; McWilliams, Robert; Mahipal, Amit		2020		Chin Clin Oncol	9	6	80-80		10.21037/cco-20-200	3151	#1109	Tella 2020
[Advances on the asymptomatic infection of COVID-19]	Gao, W. J.; Zheng, K.; Ke, J.; Li, L. M.	The COVID-19 outbreak in China has been gradually controlled. At present, the management and risk assessment of asymptomatic infected cases has become an urgent problem to be addressed. Asymptomatic case is mainly detected by close contact screening, cluster epidemic investigation, infection source tracking investigation, and active detection of target population. Currently, research on the spread risk from asymptomatic cases was limited, and lacking the data relates to the distribution of asymptomatic cases in large community population. Pathogen detection using PCR is suitable for screening in close contacts of confirmed cases and should be started as early as possible. The antibody test is more suitable for screening in general population where the source of infection is unclear. The management of asymptomatic cases now in China focuses on isolation and medical observation according to the guideline of &quot;early detection, early report, early isolation and early treatment&quot; .	2020		Zhonghua Liu Xing Bing Xue Za Zhi	41	7	990-993		10.3760/cma.j.cn112338-20200404-00514	4381	#111	Gao 2020
The Collateral Damage of the COVID-19 Outbreak on Mental Health and Psychiatry	Simon, Frederick A. J.; Schenk, Maria; Palm, Denise; Faltraco, Frank; Thome, Johannes	The potential consequences of the COVID-19 outbreak are multifarious and remain largely unknown. Deaths as a direct result of the condition are already in the millions, and the number of indirect deaths is likely to be even higher. Pre-existing historical inequalities are compounded by the virus, driving increased rates of infection and deaths amongst people who use drugs and alcohol, those belonging to racial-ethnic minority groups, poorer communities, LBGTQ+ populations, healthcare workers, and other members of the care economy; all of whom are already at increased risk of adverse mental health effects. In this paper we suggest that a central role of mental health practitioners is advocacy: both for people who use psychiatric services and for those who, due to the effects of the pandemic, are at an increased risk of needing to do so.	2021		Int. j. environ. res. public health (Online)	18	9			10.3390/ijerph18094440	1324	#1110	Simon 2021
Collateral damage of the COVID-19 outbreak: expression of concern	Feral-Pierssens, Anne-Laure; Claret, Pierre-GÃ©raud; Chouihed, Tahar		2020		Eur J Emerg Med	27	4	233-234		10.1097/MEJ.0000000000000717	5586	#1111	Feral-Pierssens 2020
Collection of lower respiratory specimen by bronchoscopy for the diagnosis of COVID-19	Ng, Joyce K. C.; Ngai, Jenny C. L.; Ng, Susanna S. S.; Hui, David S. C.	Bronchoscopy, as an aerosol-generating procedure, is not routinely performed in patients with high-risk of coronavirus disease-2019 (COVID-19) owing to potential transmission to healthcare workers. However, to obtain lower respiratory specimens from bronchoscopy with bronchoalveolar lavage (BAL) is necessary to confirm COVID-19 or other diagnosis that will change clinical management. We report a case of diagnostic difficulty with five negative SARS-CoV-2 RT-PCR testing in four upper respiratory tract and one stool samples following presentation with fever during the quarantine period and a strong epidemiological linkage to an index patient with COVID-19. The final diagnosis was confirmed by BAL. Special precautions to be taken when performing bronchoscopy in high-risk non-intubated patients were discussed.	2021		Int J Infect Dis	105		326-328		10.1016/j.ijid.2021.02.066	2063	#1112	Ng 2021
Collective Response to Media Coverage of the COVID-19 Pandemic on Reddit and Wikipedia: Mixed-Methods Analysis	Gozzi, NicolÃ²; Tizzani, Michele; Starnini, Michele; Ciulla, Fabio; Paolotti, Daniela; Panisson, AndrÃ©; Perra, Nicola	BACKGROUND: The exposure and consumption of information during epidemic outbreaks may alter people&#039;s risk perception and trigger behavioral changes, which can ultimately affect the evolution of the disease. It is thus of utmost importance to map the dissemination of information by mainstream media outlets and the public response to this information. However, our understanding of this exposure-response dynamic during the COVID-19 pandemic is still limited. OBJECTIVE: The goal of this study is to characterize the media coverage and collective internet response to the COVID-19 pandemic in four countries: Italy, the United Kingdom, the United States, and Canada. METHODS: We collected a heterogeneous data set including 227,768 web-based news articles and 13,448 YouTube videos published by mainstream media outlets, 107,898 user posts and 3,829,309 comments on the social media platform Reddit, and 278,456,892 views of COVID-19-related Wikipedia pages. To analyze the relationship between media coverage, epidemic progression, and users&#039; collective web-based response, we considered a linear regression model that predicts the public response for each country given the amount of news exposure. We also applied topic modelling to the data set using nonnegative matrix factorization. RESULTS: Our results show that public attention, quantified as user activity on Reddit and active searches on Wikipedia pages, is mainly driven by media coverage; meanwhile, this activity declines rapidly while news exposure and COVID-19 incidence remain high. Furthermore, using an unsupervised, dynamic topic modeling approach, we show that while the levels of attention dedicated to different topics by media outlets and internet users are in good accordance, interesting deviations emerge in their temporal patterns. CONCLUSIONS: Overall, our findings offer an additional key to interpret public perception and response to the current global health emergency and raise questions about the effects of attention saturation on people&#039;s collective awareness and risk perception and thus on their tendencies toward behavioral change.	2020		J Med Internet Res	22	10	e21597-e21597		10.2196/21597	3547	#1113	Gozzi 2020
Collectives&#039; sigh of relief but US is anything but united	Anonymous	Pandemic, recession, reconciling racism: US teacher unions look to Joe Biden to repair a hurting nation NATIONAL EDUCATION ASSOCIATION OFTHEUNITEDSTATES The American people have voted, and they made their choice clear. On behalf of more than 3 million members of the National Education Association (NEA), I am honoured to congratulate loe Biden and Kamala Harris on their election as the next President and Vice President of the United States. [...]with Dr Jill Biden at his side, a fellow educator and NEA member, we will partner in laying out a vision for education that will strengthen and expand education opportunities for all Americans from pre-kindergarten to graduate school and beyond - no matter their race or what ZIP code they are from. Experts on the Biden COVID-19 task-force are already at work on plans to reduce the spread of the virus, ensure vaccines are safe and implement basic virus control measures scientists have long begged for;a national system for testing and contact tracing, targeted closures when necessary, and promoting mask-wearing as both a safeguard and a patriotic act.	2020		Education			19-19			2403	#1114	Anonymous 2020
Colorectal surgery in Italy during the Covid19 outbreak: a survey from the iCral study group	Caricato, Marco; Baiocchi, Gian Luca; Crafa, Francesco; Scabini, Stefano; Brisinda, Giuseppe; Clementi, Marco; Sica, Giuseppe; Delrio, Paolo; Longo, Graziano; Anania, Gabriele; de Manzini, NicolÃ²; Amodio, Pietro; Lucchi, Andrea; Baldazzi, Gianandrea; Garulli, Gianluca; Patriti, Alberto; Pirozzi, Felice; Pavanello, Maurizio; Carrara, Alessandro; Campagnacci, Roberto; Liverani, Andrea; Muratore, Andrea; Siquini, Walter; De Luca, Raffaele; Mancini, Stefano; Borghi, Felice; Di Cosmo, Mariantonietta; Persiani, Roberto; Pedrazzani, Corrado; Scaramuzzi, Matteo; Scatizzi, Marco; Vettoretto, Nereo; Totis, Mauro; Gennai, Andrea; Marini, Pierluigi; Basti, Massimo; Viola, Massimo; Ruffo, Giacomo; Catarci, Marco	BACKGROUND: The COVID19 pandemic had a deep impact on healthcare facilities in Italy, with profound reorganization of surgical activities. The Italian ColoRectal Anastomotic Leakage (iCral) study group collecting 43 Italian surgical centers experienced in colorectal surgery from multiple regions performed a quick survey to make a snapshot of the current situation. METHODS: A 25-items questionnaire was sent to the 43 principal investigators of the iCral study group, with questions regarding qualitative and quantitative aspects of the surgical activity before and after the COVID19 outbreak. RESULTS: Two-thirds of the centers were involved in the treatment of COVID19 cases. Intensive care units (ICU) beds were partially or totally reallocated for the treatment of COVID19 cases in 72% of the hospitals. Elective colorectal surgery for malignancy was stopped or delayed in nearly 30% of the centers, with less than 20% of them still scheduling elective colorectal resections for frail and comorbid patients needing postoperative ICU care. A significant reduction of the number of colorectal resections during the time span from January to March 2020 was recorded, with significant delay in treatment in more than 50% of the centers. DISCUSSION: Our survey confirms that COVID19 outbreak is severely affecting the activity of colorectal surgery centers participating to iCral study group. This could impact the activity of surgical centers for many months after the end of the emergency.	2020		Updates Surg	72	2	249-257		10.1007/s13304-020-00760-3	5301	#1115	Caricato 2020
Combat COVID-19 with artificial intelligence and big data	Lin, Leesa; Hou, Zhiyuan		2020		J. travel med	27	5			10.1093/jtm/taaa080	5284	#1116	Lin 2020
Combating COVID-19 Pandemic in Nepal: Ethical Challenges in an Outbreak	Shah, Aarati; Aacharya, Ramesh Prasad	Pandemic outbreak of COVID-19 is the largest of its kind of this century. All countries throughout the globe are trying their best to contain the disease and eliminate at the earliest. Efforts are continuing to improve the outcome of the infection in terms of minimizing the morbidity and mortality. As a public health strategy every state has the responsibility of protecting the health of the community and such measures includes the preventive measures like social distancing or even lockdown of the state as a whole restricting the movement of the people, diagnostic measures like testing the suspects, contact tracing and isolation of the patients. Treatment of the infected requires decisions in resource constraint situation particularly ICU beds and ventilators. In the meantime, protecting doctors, nurses, other health workers as well as frontline workers need personal protective equipment which is a scarce commodity. While doing so there might be a compromise in the individual autonomy, privacy, confidentiality, and social justice for the beneficence for the larger community. This is an attempt to explore the ethical quandaries in relation to combating COVID-19 in Nepal by relating the issues with the principles of biomedical ethics.	2020		JNMA J Nepal Med Assoc	58	224	276-279		10.31729/jnma.4959	5338	#1117	Shah 2020
Combating Covid-19: Challenge for data protection and privacy	Yuniarti, S.; Ratnaningsih, E.	Coronavirus disease (COVID-19) is an infectious disease caused by a newly discovered coronavirus and has been spread globally since it detected in December 2019. Technology take an essential role to combat the virus, including to do contact tracing as a part of health surveillance. Even the contact tracing is not a new method to combat a virus disease, however the using of technology has robust attention to data protection and privacy. Specific regulation and/or guideline to protect the personal data and privacy on this Covid-19 pandemic is issued by some countries as well as international organization. This research aims to examine how the data protection and privacy is response to technology challenge in the Covid-19 pandemic, including in Indonesia. Using normative legal research, this research finds out that the utilization of technology to fight the Covid-19, that is the Indonesiaâ€™s official contact tracing, has a legal basis according to the existing regulation and it reflected on the user policy of the apps with some notes. However, future research is required to ensure that the apps is protect the userâ€™s personal data and privacy technically and comparing with other countries as well.	2021		IOP Conference Series. Earth and Environmental Science	729	1			10.1088/1755-1315/729/1/012115	1298	#1118	Yuniarti 2021
Combating the COVID-19 epidemic: Experiences from Vietnam	Ha, B. T. T.; Quang, L. N.; Mirzoev, T.; Tai, N. T.; Thai, P. Q.; Dinh, P. C.	The COVID-19 pandemic is spreading fast globally. Vietnamâ€™s strict containment measures have significantly reduced the spread of the epidemic in the country. This was achieved through the use of emergency control measures in the epidemic areas and integration of resources from multiple sectors including health, mass media, transportation, education, public affairs, and defense. This paper reviews and shares specific measures for successful prevention and control of COVID-19 in Vietnam, which could provide useful learning for other countries.	2020		International Journal of Environmental Research and Public Health	17	9			10.3390/ijerph17093125	8978	#1119	Ha 2020
An Advertising Overflow Attack against Android Exposure Notification System Impacting COVID-19 Contact Tracing Applications	Faria, H.; Paiva, S.; Pinto, P.	The contact tracing mobile Apps are one of the many initiatives to fight the COVID-19 virus. These Apps use the Exposure Notification (EN) system available on Google and Apple&amp;#x2019;s operating systems. However, contact tracing applications depend on the availability of Bluetooth interfaces to exchange proximity identifiers that, if compromised, directly impact the effectiveness of the apps. This paper discloses and details the Advertising Overflow attack, a novel internal Denial of Service (DoS) attack targeting the EN system on Android Operating System (OS) devices. The attack is performed by a malicious App that occupies all the Bluetooth advertising slots in an Android device, effectively blocking any advertising attempt of EN. The impact of the disclosed attack and other already disclosed DoSbased attacks, namely Battery Exhaustion and Storage Drain, was tested using two target smartphones and other six smartphones as attackers. The results show that the Battery Exhaustion attack imposes a battery discharge rate 1.95 times superior to the baseline. Regarding the Storage Drain, the storage usage increased more than 30 times the baseline results. The results of the novel attack reveals that a malicious App is able to block the usage of Bluetooth advertising by any other App by any chosen time period, canceling the operation of the EN system and compromising the efficiency of any COVID&amp;#x2019;s contact tracing App based on EN. CCBY	2021		IEEE Access					10.1109/ACCESS.2021.3099017	310	#112	Faria 2021
Combating the COVID-19 Pandemic: Experiences of the First Wave From Nepal	Basnet, Buddha Bahadur; Bishwakarma, Kiran; Pant, Ramesh Raj; Dhakal, Santosh; Pandey, Nashib; Gautam, Dhruba; Ghimire, Archana; Basnet, Til Bahadur	Unprecedented and unforeseen highly infectious Coronavirus Disease 2019 (COVID-19) has become a significant public health concern for most of the countries worldwide, including Nepal, and it is spreading rapidly. Undoubtedly, every nation has taken maximum initiative measures to break the transmission chain of the virus. This review presents a retrospective analysis of the COVID-19 pandemic in Nepal, analyzing the actions taken by the Government of Nepal (GoN) to inform future decisions. Data used in this article were extracted from relevant reports and websites of the Ministry of Health and Population (MoHP) of Nepal and the WHO. As of January 22, 2021, the highest numbers of cases were reported in the megacity of the hilly region, Kathmandu district (population = 1,744,240), and Bagmati province. The cured and death rates of the disease among the tested population are ~98.00 and ~0.74%, respectively. Higher numbers of infected cases were observed in the age group 21-30, with an overall male to female death ratio of 2.33. With suggestions and recommendations from high-level coordination committees and experts, GoN has enacted several measures: promoting universal personal protection, physical distancing, localized lockdowns, travel restrictions, isolation, and selective quarantine. In addition, GoN formulated and distributed several guidelines/protocols for managing COVID-19 patients and vaccination programs. Despite robust preventive efforts by GoN, pandemic scenario in Nepal is, yet, to be controlled completely. This review could be helpful for the current and future effective outbreak preparedness, responses, and management of the pandemic situations and prepare necessary strategies, especially in countries with similar socio-cultural and economic status.	2021		Front Public Health	9		613402-613402		10.3389/fpubh.2021.613402	367	#1120	Basnet 2021
A combination of COVID-19 and dengue fever in Bangladesh: Preparedness of Bangladesh	Chowdhury, Promit Barua; Hossain, Sorif; Biswas, Raaj Kishore		2020		J Glob Health	10	2	020314-020314		10.7189/jogh.10.020314	3384	#1121	Chowdhury 2020
Combination of four clinical indicators predicts the severe/critical symptom of patients infected COVID-19	Sun, Liping; Song, Fengxiang; Shi, Nannan; Liu, Fengjun; Li, Shenyang; Li, Ping; Zhang, Weihan; Jiang, Xiao; Zhang, Yongbin; Sun, Lining; Chen, Xiong; Shi, Yuxin	BACKGROUND: Despite the death rate of COVID-19 is less than 3%, the fatality rate of severe/critical cases is high, according to World Health Organization (WHO). Thus, screening the severe/critical cases before symptom occurs effectively saves medical resources. METHODS AND MATERIALS: In this study, all 336 cases of patients infected COVID-19 in Shanghai to March 12th, were retrospectively enrolled, and divided in to training and test datasets. In addition, 220 clinical and laboratory observations/records were also collected. Clinical indicators were associated with severe/critical symptoms were identified and a model for severe/critical symptom prediction was developed. RESULTS: Totally, 36 clinical indicators significantly associated with severe/critical symptom were identified. The clinical indicators are mainly thyroxine, immune related cells and products. Support Vector Machine (SVM) and optimized combination of age, GSH, CD3 ratio and total protein has a good performance in discriminating the mild and severe/critical cases. The area under receiving operating curve (AUROC) reached 0.9996 and 0.9757 in the training and testing dataset, respectively. When the using cut-off value as 0.0667, the recall rate was 93.33 % and 100 % in the training and testing datasets, separately. Cox multivariate regression and survival analyses revealed that the model significantly discriminated the severe/critical cases and used the information of the selected clinical indicators. CONCLUSION: The model was robust and effective in predicting the severe/critical COVID cases.	2020		J Clin Virol	128		104431-104431		10.1016/j.jcv.2020.104431	5419	#1122	Sun 2020
Combination of RT-qPCR testing and clinical features for diagnosis of COVID-19 facilitates management of SARS-CoV-2 outbreak	Wang, Yishan; Kang, Hanyujie; Liu, Xuefeng; Tong, Zhaohui		2020		J Med Virol	92	6	538-539		10.1002/jmv.25721	6176	#1123	Wang 2020
The Combined Impact of Gender and Age on Post-traumatic Stress Symptoms, Depression, and Insomnia During COVID-19 Outbreak in China	Liu, Chengbin; Liu, Danxia; Huang, Ning; Fu, Mingqi; Ahmed, Jam Farooq; Zhang, Yanjun; Wang, Xiaohua; Wang, Yiqing; Shahid, Muhammad; Guo, Jing	The mental health problems might have been increased owing to the COVID-19 pandemic with the commencement of the year 2020, therefore, an epidemiological survey appraising the burden of mental health issues among the general population is imperative. This cross-sectional study attempts to reveal the underlying mental health conditions, such as Post-Traumatic Stress Symptoms (PTSS), depression, and insomnia, relating to the pandemic situation, and to further examine the combined effects of gender and age on the COVID-19 related mental health consequences. An online survey was conducted among 2,992 adults in China from February 1st 2020 to February 10th 2020. The study uses binary logistic regression to analyze the potential factors associated with PTSD, depression, and insomnia. The results indicate that the prevalence of PTSS, depression, and insomnia are 19.5, 26.9, and 19.6% respectively during the COVID-19. Men and women show different rates of PTSS and depression, whereas no insomnia is found in both males and females. The females above 50 years of age have a lower level of depressive symptoms (OR = 0.448, 95%CI: 0.220-0.911, Cohen&#039;s d = -0.443) as compared with females aged 18-25; while the highest effect sizes for PTSS (OR = 2.846, 95%CI: 1.725-4.695, Cohen&#039;s d = 0.537) and the depression (OR = 2.024, 95%CI: 1.317-3.111, Cohen&#039;s d = 0.314) are seen in males aged 26 to 30. Besides gender, education, living conditions, direct exposure to COVID-19, the post mental and the physical health condition is related to PTSS, depression, and insomnia. Our study suggests that high-risk groups, especially those having two or more related factors and young men, should be the focus of mental health intervention.	2020		Front Public Health	8		620023-620023		10.3389/fpubh.2020.620023	2170	#1124	Liu 2020
Combining PCR and CT testing for COVID	Chen, Shen; Ron, Mark; Nolan, J. Kagetsu; Anton, S. Becker; Yaneer, Bar-Yam	We analyze the effect of using a screening CT-scan for evaluation of potential COVID-19 infections in order to isolate and perform contact tracing based upon a viral pneumonia diagnosis. RT-PCR is then used for continued isolation based upon a COVID diagnosis. Both the low false negative rates and rapid results of CT-scans lead to dramatically reduced transmission. The reduction in cases after 60 days with widespread use of CT-scan screening compared to PCR by itself is as high as 50x, and the reduction of effective reproduction rate R(t) is 0.20. Our results imply that much more rapid extinction of COVID is possible by combining social distancing with CT-scans and contact tracing.	2020								5197	#1125	Chen 2020
Coming Out to Play: Privacy, Data Protection, Childrenâ€™s Health, and COVID-19 Research	Beauvais, M. J. S.; Knoppers, B. M.	The COVID-19 pandemic has underscored the need for new ways of thinking about data protection. This is especially so in the case of health research with children. The responsible use of childrenâ€™s data plays a key role in promoting childrenâ€™s well-being and securing their right to health and to privacy. In this article, we contend that a contextual approach that appropriately balances childrenâ€™s legal and moral rights and interests is needed when thinking about data protection issues with children. We examine three issues in health research through a child-focused lens: consent to data processing, data retention, and data protection impact assessments. We show that these issues present distinctive concerns for children and that the General Data Protection Regulation provides few bright-line rules. We contend that there is an opportunity for creative approaches to childrenâ€™s data protection when child-specific principles, such as the best interests of the child and the childâ€™s right to be heard, are put into dialogue with the structure and logic of data protection law.	2021		Frontiers in Genetics	12				10.3389/fgene.2021.659027	9113	#1127	Beauvais 2021
Comment: weekly COVID-19 testing with household quarantine and contact tracing is feasible and would probably end the epidemic	Plank, M. J.; James, A.; Steyn, N.		2021		Royal Society Open Science	8	6	201546-201546		10.1098/rsos.201546	685	#1128	Plank 2021
Commentary on â€œSetting up a COVID-19 care facility at a prison: An experience from Pakistanâ€_x009d_	Shah, S. G. S.; Awais, S.; Shah, S. F. H.		2020		Annals of Medicine and Surgery	59		143-144		10.1016/j.amsu.2020.09.018	9566	#1129	Shah 2020
Aerosol emission of adolescents voices during speaking, singing and shouting	MÃ¼rbe, Dirk; Kriegel, Martin; Lange, Julia; Schumann, Lukas; Hartmann, Anne; Fleischer, Mario	Since the outbreak of the COVID-19 pandemic, singing activities for children and young people have been strictly regulated with far-reaching consequences for music education in schools and ensemble and choir singing in some places. This is also due to the fact, that there has been no reliable data available on aerosol emissions from adolescents speaking, singing, and shouting. By utilizing a laser particle counter in cleanroom conditions we show, that adolescents emit fewer aerosol particles during singing than what has been known so far for adults. In our data, the emission rates ranged from 16 P/s to 267 P/s for speaking, 141 P/s to 1240 P/s for singing, and 683 P/s to 4332 P/s for shouting. The data advocate an adaptation of existing risk management strategies and rules of conduct for groups of singing adolescents, like gatherings in an educational context, e.g. singing lessons or choir rehearsals.	2021		PLoS One	16	2	e0246819-e0246819		10.1371/journal.pone.0246819	2136	#113	MÃ¼rbe 2021
A Commentary on Covid-19 Contact-Tracing Apps and Broader Societal Implications of Technosolutionism	Hajric, E.	This paper is a commentary on COVID-19 technological solutions, such as contact tracing apps, bringing into question the effectiveness of technosolutionism, and the sociotechnical implications resulting from such technologies. This paper argues that the abyss created from the lack of governance-led leadership in COVID-19 responses has exacerbated power asymmetries reliant upon technology sector led solutions that reflect current political dynamics and governance structures. In relation to these power asymmetries favoring technology companies, we are potentially creating opportunities for technocratic future visions to be further embedded into concepts of smart cities under the guise of public health. These visions and circumstances are dubbed as &#039;imaginaries of health&#039; in the analyses. The analysis is primarily focusing on COVID-19 contact tracing apps and US context, but also references other countries&#039; findings, such as Australia and Singapore, as examples of contact tracing app&#039;s technological limitations. The conclusion of the paper incorporates an examination of sociotechnical effects, calls for the incorporation of alternative imaginaries, and includes suggestions for where these technologies may be better served with creative implementations, along with considerations for the development of further apps. This commentary serves as an examination of sociotechnical implications of technosolutionism under COVID-19 based technical solutions, such as contact tracing apps, with a predominant US-focus. Â© 2020 IEEE.	2020		2020 IEEE International Symposium on Technology and Society, ISTAS 2020	2020-11-01		330-338		10.1109/ISTAS50296.2020.9462243	106	#1130	Hajric 2020
Commentary: Educational Policies in Pandemic Times. A View from Latin America	Silva-PeÃ±a, Ilich Paz-Maldonado Eddy	Most countries in the world closed their educational centers and maintained classes online to prevent the spread of the virus SARSV-Cov-2. Latin America is not an exception. Estimates of the transmission dynamics of the pandemic indicate the application of actions that will affect educational contexts for years. This piece reflects on necessary changes in educational policies to take account of the current setting of COVID-19. We focus this reflection from a Latino American perspective, but it is not exclusive. The discussion can be useful to other countries with similar characteristics. [ABSTRACT FROM AUTHOR] Copyright of Journal of Latinos &amp; Education is the property of Taylor &amp; Francis Ltd and its content may not be copied or emailed to multiple sites or posted to a listserv without the copyright holder&#039;s express written permission. However, users may print, download, or email articles for individual use. This abstract may be abridged. No warranty is given about the accuracy of the copy. Users should refer to the original published version of the material for the full abstract. (Copyright applies to all Abstracts.)	2021		Journal of Latinos &amp; Education			2022-01-05		10.1080/15348431.2021.1938072	809	#1131	Silva-PeÃ±a 2021
Common Global Challenges and Common Stressors of Humanitarian Field Workers Related to the COVID-19 Outbreak	Boris, Budosan	There are a number of challenges in response to the Coronavirus (COVID-19) disease outbreak encountered by many countries in the world. This commentary divides them into those encountered by (health) care delivery systems and those encountered by affected communities and states. There are also a number of stressors experienced by humanitarian field workers during the COVID-19 outbreak. They are divided into those caused by personal/family issues, isolation and difficulties to travel/ evacuate and those caused by different and sometimes contradictory information on COVID-19 response as well as limited ability to follow the guidelines on self-protection from the virus in the field. The commentary includes information from relevant national and global sources on COVID-19 and information collected by the author during the provision of stress management for humanitarian field staff. The author expresses his personal opinion on a number of challenges.	2020		Intervention	18	2			10.4103/INTV.INTV_11_20	7880	#1132	Boris 2020
The common personal behavior and preventive measures among 42 uninfected travelers from the Hubei province, China during COVID-19 outbreak: a cross-sectional survey in Macao SAR, China	Lio, C. F.; Cheong, H. H.; Lei, C. I.; Lo, I. L.; Yao, L.; Lam, C.; Leong, I. H.	BACKGROUND: The novel coronavirus diseases 2019 (COVID-19) caused over 1.7 million confirmed cases and cumulative mortality up to over 110,000 deaths worldwide as of 14 April 2020. A total of 57 Macao citizens were obligated to stay in Hubei province, China, where the highest COVID-19 prevalence was noted in the country and a "lockdown" policy was implemented for outbreak control for more than one month. They were escorted from Wuhan City to Macao via a chartered airplane organized by Macao SAR government and received quarantine for 14 days with none of the individual being diagnosed with COVID-19 by serial RNA tests from the nasopharyngeal specimens and sera antibodies. It was crucial to identify common characteristics among these 57 uninfected individuals. METHODS: A questionnaire survey was conducted to extract information such as behavior, change of habits and preventive measures. RESULTS: A total of 42 effective questionnaires were analyzed after exclusion of 14 infants and children with age under fifteen as ineligible for the survey and missing of one questionnaire, with a response rate of 97.7% (42 out of 43). The proportion of female composed more than 70% of this group of returners. The main reason for visiting Hubei in 88.1% of respondents was to visit relatives. Over 88% of respondents did not participate in high-risk activities due to mobility restriction. All (100%) denied contact with suspected or confirmed COVID-19 cases. Comparison of personal hygiene habits before and during disease outbreak showed a significant increase in practice including wearing a mask when outdoor (16.7% and 95.2%, P < 0.001) and often wash hands with soap or liquid soap (85.7% and 100%, P = 0.031).	2020		PeerJ	8	6	e9428		10.7717/PEERJ.9428	8116	#1133	Lio 2020
Common sage (Salvia officinalis) antiviral role: potentiality of a Unani hand sanitizer in COVID-19 (Coronavirus) second wave control	Azad, M. A. M.; Mahmud, A. A.; Islam, M. S.; Gouhar, A. I.	The world has been fighting against a pandemic for more than a year, caused by a highly infectious disease named COVID-19 rooted by the novel coronavirus 2019. It has already been spread out in most of the countries and a few of which are experiencing second wave. The Novel coronavirus-2019 (SARS CoV-2) incurred more than 1.6 million deaths and 76 million cases in the world population (till 20 December 2020). Although some vaccines are being launched, however, their effectivity and availability are still unknown. Maintaining personal hygiene and social distance are the best way of protection. Hand washing is the utmost recommendation for the maintenance of personal hygiene since hands can be contaminated by the droplets easily. Particularly, in pandemic situations, it is crucial to interrupt the transmission chain of the virus by the practice of proper hand sanitization. The hand sanitization solely depends on the use of effective hand disinfecting agents. Natural formula-based disinfectants can be preferable to chemicals because of higher efficacy and lower adverse effects. Unani medicine is the system based on natural formulations. &quot;Raihan&quot; (common sage, Salvia officinalis) is frequently used in Unani medicine for its higher disinfectant role. Common sage extract with ethanol may provide superior efficacy against COVID-19. In this article, we presented information on common sage and its potentiality using with ethanol as a natural, skin-friendly hand sanitizer to prevent harmful action of chemical mixing synthetic sanitizer.	2020		Asian Journal of Medical and Biological Research	6	4	611-617		10.3329/ajmbr.v6i4.51225	430	#1134	Azad 2020
Communicable disease outbreaks: Contact tracing	Ward, Jeanette E.	This third article in a series on communicable disease outbreaks focuses on contact tracing, fondly known as &#039;shoe-leather epidemiology&#039;.	2020		Aust. J. Gen. Pract	49				10.31128/AJGP-COVID-26	1818	#1135	Ward 2020
Communication about COVID-19 from Canadian provincial chief medical officers of health: a qualitative study	Fafard, Patrick; Wilson, Lindsay A.; Cassola, AdÃ¨le; Hoffman, Steven J.	BACKGROUND: During the coronavirus disease 2019 (COVID-19) crisis, Canada&#039;s provincial chief medical officers of health (CMOHs) have provided regular updates on the pandemic response. We sought to examine whether their messaging varied over time and whether it varied across jurisdictions. METHODS: We conducted a qualitative study of news releases from Canadian provincial government websites during the initial phases of the COVID-19 outbreak between Jan. 21 and Mar. 31, 2020. We performed content analysis using a predefined data extraction framework to derive themes. RESULTS: We identified 290 news releases. Four broad thematic categories emerged: describing the government&#039;s preparedness and capacity building, issuing recommendations and mandates, expressing reassurance and encouraging the public, and promoting public responsibility. Most of the news releases were prescriptive, conveying recommendations and mandates to slow transmission. Cross-jurisdictional variations in messaging reflected local realities, such as evidence of community transmission. Messaging also reflected changing information about the pandemic over time, shifting from a tone of reassurance early on, to a sudden emphasis on social distancing measures, to a concern with public responsibility to slow transmission. INTERPRETATION: Messaging across jurisdictions was generally consistent, and variations in the tone and timing of CMOH messaging aligned with different and changing realities across contexts. These findings indicate that when evaluating CMOHs&#039; statements, it is critical to consider the context of the information they possess, the epidemiologic circumstances in their jurisdiction and the way the province has structured the CMOH role.	2020		CMAJ Open	8	3	E560-E567		10.9778/cmajo.20200110	4030	#1136	Fafard 2020
Communication Challenges in High-Containment Clinical Environments	Schlosser, Meghan; Adao, Kimberly; Derkyi, Alberta; Fitzgerald-Monroe, Anitra; Ebenezer, Leighann; Eckes, Ellen	ABSTRACT: The authors describe the personal protective equipment (PPE) clinicians require when involved in the care of patients with potential or confirmed exposure to highly infectious pathogens, such as the Ebola virus, multidrug-resistant organisms, or severe acute respiratory syndrome coronavirus 2, the cause of COVID-19. They discuss the communication challenges that arise with the various PPE required when caring for patients in high-containment clinical environments and how they and their colleagues in the National Institutes of Health&#039;s Special Clinical Studies Unit developed, field-tested, refined, and ultimately implemented policies and procedures that enabled clinicians to communicate effectively with other staff, patients, and external partners, such as governmental agencies, other specialized units, and nonprofit organizations.	2021		Am J Nurs	121	2	40-45		10.1097/01.NAJ.0000733424.64237.42	2482	#1137	Schlosser 2021
Community and Close Contact Exposures Associated with COVID-19 Among Symptomatic Adults &amp;#8805;18 Years in 11 Outpatient Health Care Facilities - United States, July 2020	Fisher, Kiva A.; Tenforde, Mark W.; Feldstein, Leora R.; Lindsell, Christopher J.; Shapiro, Nathan I.; Files, D. Clark; Gibbs, Kevin W.; Erickson, Heidi L.; Prekker, Matthew E.; Steingrub, Jay S.; Exline, Matthew C.; Henning, Daniel J.; Wilson, Jennifer G.; Brown, Samuel M.; Peltan, Ithan D.; Rice, Todd W.; Hager, David N.; Ginde, Adit A.; Talbot, H. Keipp; Casey, Jonathan D.; Grijalva, Carlos G.; Flannery, Brendan; Patel, Manish M.; Self, Wesley H.	Community and close contact exposures continue to drive the coronavirus disease 2019 (COVID-19) pandemic. CDC and other public health authorities recommend community mitigation strategies to reduce transmission of SARS-CoV-2, the virus that causes COVID-19 (1,2). Characterization of community exposures can be difficult to assess when widespread transmission is occurring, especially from asymptomatic persons within inherently interconnected communities. Potential exposures, such as close contact with a person with confirmed COVID-19, have primarily been assessed among COVID-19 cases, without a non-COVID-19 comparison group (3,4). To assess community and close contact exposures associated with COVID-19, exposures reported by case-patients (154) were compared with exposures reported by control-participants (160). Case-patients were symptomatic adults (persons aged &amp;#8805;18 years) with SARS-CoV-2 infection confirmed by reverse transcription-polymerase chain reaction (RT-PCR) testing. Control-participants were symptomatic outpatient adults from the same health care facilities who had negative SARS-CoV-2 test results. Close contact with a person with known COVID-19 was more commonly reported among case-patients (42%) than among control-participants (14%). Case-patients were more likely to have reported dining at a restaurant (any area designated by the restaurant, including indoor, patio, and outdoor seating) in the 2 weeks preceding illness onset than were control-participants (adjusted odds ratio [aOR]Â =Â 2.4; 95% confidence interval [CI]Â =Â 1.5-3.8). Restricting the analysis to participants without known close contact with a person with confirmed COVID-19, case-patients were more likely to report dining at a restaurant (aORÂ =Â 2.8, 95% CIÂ =Â 1.9-4.3) or going to a bar/coffee shop (aOR = 3.9, 95% CI = 1.5-10.1) than were control-participants. Exposures and activities where mask use and social distancing are difficult to maintain, including going to places that offer on-site eating or drinking, might be important risk factors for acquiring COVID-19. As communities reopen, efforts to reduce possible exposures at locations that offer on-site eating and drinking options should be considered to protect customers, employees, and communities.	2020		MMWR Morb Mortal Wkly Rep	69	36	1258-1264		10.15585/mmwr.mm6936a5	3947	#1138	Fisher 2020
Community engagement for successful COVID-19 pandemic response: 10 lessons from Ebola outbreak responses in Africa	Anoko, Julienne Ngoundoung; Barry, Boureima Rodrigue; Boiro, Hamadou; Diallo, Boubacar; Diallo, Amadou Bailo; Belizaire, Marie Roseline; Keita, Morry; Djingarey, Mamadou Harouna; da, Michel Yao; Yoti, Zabulon; Fall, Ibrahima-Soce; Talisuna, Ambrose		2020			4	Suppl 7			10.1136/bmjgh-2020-003121	4171	#1139	Anoko 2020
Aerosol tracer testing in the cabin of wide-bodied Boeing 767 and 777 aircraft to simulate exposure potential of infectious particulate such as SARS-CoV-2	Sean, M. Kinahan; David, B. Silcott; Blake, E. Silcott; Ryan, M. Silcott; Peter, J. Silcott; Braden, J. Silcott; Steven, L. Distelhorst; Vicki, L. Herrera; Danielle, N. Rivera; Kevin, K. Crown; Gabriel, A. Lucero; Joshua, Santarpia	The COVID-19 pandemic has reintroduced questions regarding the potential risk of SARS-CoV-2 exposure amongst passengers on an aircraft. Quantifying risk with computational fluid dynamics models or contact tracing methods alone is challenging, as experimental results for inflight biological aerosols is lacking. Using fluorescent aerosol tracers and real time optical sensors, coupled with DNA-tagged tracers for aerosol deposition, we executed ground and inflight testing on Boeing 767 and 777 airframes. Analysis here represents tracer particles released from a simulated infected passenger, in multiple rows and seats, to determine the exposure risk via penetration into breathing zones in that row and numerous rows ahead and behind the index case. We completed over 65 releases of 180,000,000 fluorescent particles from the source, with 40+ Instantaneous Biological Analyzer and Collector sensors placed in passenger breathing zones for real-time measurement of simulated virus particle penetration. Results from both airframes showed a minimum reduction of 99.54% of 1 {micro}m aerosols from the index source to the breathing zone of a typical passenger seated directly next to the source. An average 99.97 to 99.98% reduction was measured for the breathing zones tested in the 767 and 777, respectively. Contamination of surfaces from aerosol sources was minimal, and DNA-tagged 3 {micro}m tracer aerosol collection techniques agreed with fluorescent methodologies.	2021								2596	#114	Sean 2021
Community health workers and non-clinical patient navigators: A critical COVID-19 pandemic workforce	Wells, K. J.; Dwyer, A. J.; Calhoun, E.; Valverde, P. A.	The COVID-19 pandemic has resulted in substantial morbidity and mortality and challenged public health agencies and healthcare systems worldwide. In the U.S., physical distancing orders and other restrictions have had severe economic and societal consequences. Populations already vulnerable in the United States have experienced worse COVID-19 health outcomes. The World Health Organization has made recommendations to engage at risk populations and communicate accurate information about risk and prevention; to conduct contract tracing; and to support those affected by COVID-19. This Commentary highlights the ways in which an existing and cost-effective, but underutilized workforce, community health workers and non-clinical patient navigators, should be deployed to address the COVID-19 pandemic. Community health workers and non-clinical patient navigators have skills in community engagement and health communication and are able to gain the trust of vulnerable communities. Furthermore, many community health workers and non-clinical patient navigators have skills in assisting community members with meeting basic needs and with navigating public health and healthcare systems. Members of this workforce are more than prepared to conduct contact tracing. State, local, tribal, and territorial public health agencies and healthcare systems should be collaborating with national, state, and local organizations that represent and employ CHWs/non-clinical patient navigators to determine how to better mobilize this workforce to address the COVID-19 pandemic. Furthermore, Congress, the Centers for Medicare & Medicaid Services (CMS), and individual states need to adopt policies to sustainably fund their critically needed services in the long term.	2021		Prev Med	146		106464	33636194	10.1016/j.ypmed.2021.106464	6982	#1140	Wells 2021
Community Health Workers Can Provide Psychosocial Support to the People During COVID-19 and Beyond in Low- and Middle- Income Countries	Mistry, Sabuj Kanti; Harris-Roxas, Ben; Yadav, Uday Narayan; Shabnam, Sadia; Rawal, Lal Bahadur; Harris, Mark F.	The COVID-19 pandemic has been the most challenging public health issue which not only affected the physical health of the global population but also aggravated the mental health conditions such as stress, anxiety, fear, depression and anger. While mental health services are seriously hampered amid this COVID-19 pandemic, health services, particularly those of Low- and Middle- Income Countries (LMICs) are looking for alternatives to provide psychosocial support to the people amid this COVID-19 and beyond. Community Health Workers (CHWs) are an integral part of the health systems in many LMICs and played significant roles such as health education, contact tracing, isolation and mobilization during past emergencies and amid COVID-19 in many LMICs. However, despite their potentials in providing psychosocial support to the people amid this COVID-19 pandemic, they have been underutilized in most health systems in LMICs. The CHWs can be effectively engaged to provide psychosocial support at the community level. Engaging them can also be cost-saving as they are already in place and may cost less compared to other health professionals. However, they need training and supervision and their safety and security needs to be protected during this COVID-19. While many LMICs have mental health policies but their enactment is limited due to the fragility of health systems and limited health care resources. CHWs can contribute in this regard and help to address the psychosocial vulnerabilities of affected population in LMICs during COVID-19 and beyond.	2021		Front Public Health	9		666753-666753		10.3389/fpubh.2021.666753	540	#1141	Mistry 2021
