## Appendix 3 for "Superspreading of SARS-CoV-2: a systematic review and meta-analysis of event attack rates and individual transmission patterns" (part 3 of 3)

### Sheet: Irrelevant (continued)
Title	Authors	Abstract	Published Year	Published Month	Journal	Volume	Issue	Pages	Accession Number	DOI	Ref	Covidence #	Study	Notes	Tags
Community health workers for pandemic response: a rapid evidence synthesis	Bhaumik, Soumyadeep; Moola, Sandeep; Tyagi, Jyoti; Nambiar, Devaki; Kakoti, Misimi	INTRODUCTION: Coronavirus disease (COVID-19), affects 213 countries or territories globally. We received a request from National Health Systems Resource Centre, a public agency in India, to conduct rapid evidence synthesis (RES) on community health workers (CHWs) for COVID-19 prevention and control in 3 days. METHODS: We searched PubMed, websites of ministries (n=3), public agencies (n=6), multilateral institutions (n=3), COVID-19 resource aggregators (n=5) and preprints (n=1) (without language restrictions) for articles on CHWs in pandemics. Two reviewers screened the records independently with a third reviewer resolving disagreements. One reviewer extracted data with another reviewer cross-checking it. A framework on CHW performance in primary healthcare not specific to pandemic was used to guide data extraction and narrative analysis. RESULTS: We retrieved 211 records and finally included 36 articles. Most of the evidence was from low-and middle-income countries with well-established CHW programmes. Evidence from CHW programmes initiated during pandemics and for CHW involvement in pandemic response in high-income countries was scant. CHW roles and tasks change substantially during pandemics. Clear guidance, training for changed roles and definition of what constitutes essential activities (ie, those that must to be sustained) is required. Most common additional activities during pandemics were community awareness, engagement and sensitisation (including for countering stigma) and contact tracing. CHWs were reported to be involved in all aspects of contact tracing - this was reported to affect routine service delivery. CHWs have often been stigmatised or been socially ostracised during pandemics. Providing PPE, housing allowance, equal training opportunities, transportation allowance, improving salaries (paid on time and for a broad range of services) and awards in high-profile public events contributed to better recruitment and retention. We also created inventories of resources with guiding notes on guidelines for health workers (n=24), self-isolation in the community (n=10) and information, education and counselling materials on COVID-19 (n=16). CONCLUSIONS: CHWs play a critical role in pandemics. It is important to ensure role clarity, training, supportive supervision, as well as their work satisfaction, health and well-being. More implementation research on CHWs in pandemics is required.	2020			5	6			10.1136/bmjgh-2020-002769	4977	#1142	Bhaumik 2020
Community Health Workers: Connecting Communities and Supporting School Nurses	Boldt, Ashley; Nguyen, Milu; King, Samantha; Breitenstein, Susan M.	For over a century, community health workers (CHWs) have acted as agents of social justice, health care promotion, and change for the underresourced communities they serve and come from. Over 50,000 CHWs are employed in the United States, and this number is growing with the need for CHWs to help fight both the COVID-19 pandemic and social injustice plaguing our nation. Even with many students learning from home, it is crucial that healthcare be integrated into the school system since a child&#039;s health greatly affects their ability to learn. CHWs in schools can help overcome community and cultural barriers to connect families to various community resources and provide important health screenings and education. On return to the traditional classroom, the myriad of tasks such as infection prevention, contact tracing, and temperature screening are not feasible for a school nurse to do alone. CHWs may be just the leaders we need to help schools address the challenges faced in 2020.	2021		NASN Sch Nurse	36	2	99-103		10.1177/1942602X20976545	2921	#1143	Boldt 2021
Community interventions in Low-And Middle-Income Countries to inform COVID-19 control implementation decisions in Kenya: A rapid systematic review	Abdullahi, Leila; Onyango, John Joseph; Mukiira, Carol; Wamicwe, Joyce; Githiomi, Rachel; Kariuki, David; Mugambi, Cosmas; Wanjohi, Peter; Githuka, George; Nzioka, Charles; Orwa, Jennifer; Oronje, Rose; Kariuki, James; Mayieka, Lilian	Globally, public health measures like face masks, hand hygiene and maintaining social distancing have been implemented to delay and reduce local transmission of COVID-19. To date there is emerging evidence to provide effectiveness and compliance to intervention measures on COVID-19 due to rapid spread of the disease. We synthesized evidence of community interventions and innovative practices to mitigate COVID-19 as well as previous respiratory outbreak infections which may share some aspects of transmission dynamics with COVID-19. In the study, we systematically searched the literature on community interventions to mitigate COVID-19, SARS (severe acute respiratory syndrome), H1N1 Influenza and MERS (middle east respiratory syndrome) epidemics in PubMed, Google Scholar, World Health Organization (WHO), MEDRXIV and Google from their inception until May 30, 2020 for up-to-date published and grey resources. We screened records, extracted data, and assessed risk of bias in duplicates. We rated the certainty of evidence according to Cochrane methods and the GRADE approach. This study is registered with PROSPERO (CRD42020183064). Of 41,138 papers found, 17 studies met the inclusion criteria in various settings in Low- and Middle-Income Countries (LMICs). One of the papers from LMICs originated from Africa (Madagascar) with the rest from Asia 9 (China 5, Bangladesh 2, Thailand 2); South America 5 (Mexico 3, Peru 2) and Europe 2 (Serbia and Romania). Following five studies on the use of face masks, the risk of contracting SARS and Influenza was reduced OR 0.78 and 95% CI = 0.36-1.67. Equally, six studies on hand hygiene practices reported a reduced risk of contracting SARS and Influenza OR 0.95 and 95% CI = 0.83-1.08. Further two studies that looked at combined use of face masks and hand hygiene interventions showed the effectiveness in controlling the transmission of influenza OR 0.94 and 95% CI = 0.58-1.54. Nine studies on social distancing intervention demonstrated the importance of physical distance through closure of learning institutions on the transmission dynamics of disease. The evidence confirms the use of face masks, good hand hygiene and social distancing as community interventions are effective to control the spread of SARS and influenza in LMICs. However, the effectiveness of community interventions in LMICs should be informed by adherence of the mitigation measures and contextual factors taking into account the best practices. The study has shown gaps in adherence/compliance of the interventions, hence a need for robust intervention studies to better inform the evidence on compliance of the interventions. Nevertheless, this rapid review of currently best available evidence might inform interim guidance on similar respiratory infectious diseases like Covid-19 in Kenya and similar LMIC context.	2020		PLoS One	15	12	e0242403-e0242403		10.1371/journal.pone.0242403	2988	#1144	Abdullahi 2020
Community Memory of COVID-19 Infections Post Lockdown as a Surrogate for Incubation Time	Meher, K. Prakash	If the knowledge of the incubation time is helpful in designing non-pharmaceutical interventions such as quarantine measures, can one use the number of cases arising after a lockdown to check (a) if our assumptions of the incubation time were correct and (b) if the quarantine measures were as successful as they could theoretically be. These are the two questions we raise by studying the number of new cases arising after lockdowns in a few European countries. The analysis which purely relies on the publicly available data of the numbers of new infections, rather than extensive contact tracing of individual patients, suggests a &quot;memory&quot; of the infections in the community with a median of 13.3 days. This distribution of the memory of infections which may even be considered as a surrogate of the incubation time in a perfect lockdown, suggests that even a perfect quarantine of 30 days is only 90% complete.	2020								5768	#1145	Meher 2020
Community mental health survey in Covid-19 pandemic situation in Indonesia	Widyana, R.; Merli Safitri, R.; Sumiharso		2020		Pak. J. Med. Health Sci.	14	2	1540-1547			8465	#1147	Widyana 2020
Community pharmacist in public health emergencies: Quick to action against the coronavirus 2019-nCoV outbreak	Ung, Carolina Oi Lam	The 2019-nCoV infection that is caused by a novel strain of coronavirus was first detected in China in the end of December 2019 and declared a public health emergency of international concern by the World Health Organization on January 30, 2020. Community pharmacists in one of the first areas that had confirmed cases of the viral infection, Macau, joined the collaborative force in supporting the local health emergency preparedness and response arrangements. This paper aimed to improve the understanding of community pharmacists&#039; role in case of 2019-CoV outbreak based on the practical experiences in consultation with the recommendations made by the International Pharmaceutical Federation on the Coronavirus 2019-nCoV outbreak.	2020		Res Social Adm Pharm	16	4	583-586		10.1016/j.sapharm.2020.02.003	6221	#1148	Ung 2020
A community response survey on an ABCD scoring system for patient&#039;s self assessment with symptoms of COVID-19	Nandy, Kunal; Dhanwate, Anant; Salunke, Abhijeet Ashok; Tank, Tanmay; Patel, Keval; Kumar Pathak, Subodh; Menon, Prem; Upadhay, Sachin; Shanmugasundaram, Sassendar; Bhirud, Chirag; Sharma, Ankit; Patil, Pritam; Sonawane, Shivhar; Pandya, Shashank		2021		Diabetes Metab Syndr	15	4	102141-102141		10.1016/j.dsx.2021.05.014	1016	#1149	Nandy 2021
Aerosol Transmission of SARS-CoV-2: Physical Principles and Implications	Jarvis, M. C.	Evidence has emerged that SARS-CoV-2, the coronavirus that causes COVID-19, can be transmitted airborne in aerosol particles as well as in larger droplets or by surface deposits. This minireview outlines the underlying aerosol science, making links to aerosol research in other disciplines. SARS-CoV-2 is emitted in aerosol form during normal breathing by both asymptomatic and symptomatic people, remaining viable with a half-life of up to about an hour during which air movement can carry it considerable distances, although it simultaneously disperses. The proportion of the droplet size distribution within the aerosol range depends on the sites of origin within the respiratory tract and on whether the distribution is presented on a number or volume basis. Evaporation and fragmentation reduce the size of the droplets, whereas coalescence increases the mean droplet size. Aerosol particles containing SARS-CoV-2 can also coalesce with pollution particulates, and infection rates correlate with pollution. The operation of ventilation systems in public buildings and transportation can create infection hazards via aerosols, but provides opportunities for reducing the risk of transmission in ways as simple as switching from recirculated to outside air. There are also opportunities to inactivate SARS-CoV-2 in aerosol form with sunlight or UV lamps. The efficiency of masks for blocking aerosol transmission depends strongly on how well they fit. Research areas that urgently need further experimentation include the basis for variation in droplet size distribution and viral load, including droplets emitted by "superspreader" individuals; the evolution of droplet sizes after emission, their interaction with pollutant aerosols and their dispersal by turbulence, which gives a different basis for social distancing.	2020		Front Public Health	8		590041	33330334	10.3389/fpubh.2020.590041	6251	#115	Jarvis 2020
Community Trace: Rapid Establishment of a Volunteer Contact Tracing Program for COVID-19	Niccolai, Linda; Shelby, Tyler; Weeks, Brian; Schenck, Christopher; Goodwin, Justin; Hennein, Rachel; Rossini, Meghan; Vazquez, Jennifer; van Rhijn, Dorothyann; Meek, James; Bond, Maritza	Contact tracing was one of the core public health strategies implemented during the first months of the COVID-19 pandemic. In this essay, we describe the rapid establishment of a volunteer contact tracing program in New Haven, Connecticut. We describe successes of the program and challenges that were faced. Going forward, contact tracing efforts can best be supported by increased funding to state and local health departments for a stable workforce and use of evidence-based technological innovations.	2021		Am J Public Health	111	1	54-57		10.2105/AJPH.2020.305959	3170	#1150	Niccolai 2021
Community Transmission via Indirect Media-To-Person Route: A Missing Link in the Rapid Spread of COVID-19	Hu, Qunfang; He, Lei; Zhang, Ying	To prevent the spread of coronavirus disease 2019 (COVID-19), stringent quarantine measures have been implemented so that healthy people and virus carriers have isolated themselves in the same community owing to the limit capacity of healthcare facilities. With the exponential growth of the infected population, the residential environment is contaminated by fomites from the infected residents and consequently threating the health of susceptible residents. Till now, little has been acknowledged on this indirect transmission route and its role on community transmission. Here we address the impact of self-isolated virus carriers on the residential environment and elucidate the potential transmission pathways via contaminated environment in communities. We urge further investigation on the superspreading cases in communities and hope to arouse the attention to evaluate the potential risk of indirect transmission route as well as the corresponding control measures.	2021		Front Public Health	9		687937-687937		10.3389/fpubh.2021.687937	200	#1154	Hu 2021
Community workers lend human connection to covid-19 response	Waters, R.		2020		Health Affairs	39	7	1112-1117		10.1377/hlthaff.2020.00836	9307	#1155	Waters 2020
Community-acquired viral respiratory infections amongst hospitalized inpatients during a COVID-19 outbreak in Singapore: co-infection and clinical outcomes	Wee, Liang En; Ko, Kwan Ki Karrie; Ho, Wan Qi; Kwek, Grace Teck Cheng; Tan, Thuan Tong; Wijaya, Limin	AIMS: During the ongoing COVID-19 outbreak, co-circulation of other common respiratory viruses can potentially result in co-infections; however, reported rates of co-infections for SARS-CoV-2 vary. We sought to evaluate the prevalence and etiology of all community acquired viral respiratory infections requiring hospitalization during an ongoing COVID-19 outbreak, with a focus on co-infection rates and clinical outcomes. METHODS: Over a 10-week period, all admissions to our institution, the largest tertiary hospital in Singapore, were screened for respiratory symptoms, and COVID-19 as well as a panel of common respiratory viral pathogens were systematically tested for. Information was collated on clinical outcomes, including requirement for mechanical ventilation and in hospital mortality. RESULTS: One-fifth (19.3%, 736/3807) of hospitalized inpatients with respiratory symptoms had a PCR-proven viral respiratory infection; of which 58.5% (431/736) tested positive for SARS-CoV-2 and 42.2% (311/736) tested positive for other common respiratory viruses. The rate of co-infection with SARS-CoV-2 was 1.4% (6/431); all patients with co-infection had mild disease and stayed in communal settings. The in-hospital mortality rate and proportion of COVID-19 patients requiring invasive ventilation was low, at around 1% of patients; these rates were lower than patients with other community-acquired respiratory viruses admitted over the same period (p &lt; 0.01). CONCLUSION: Even amidst an ongoing COVID-19 outbreak, common respiratory viruses still accounted for a substantial proportion of hospitalizations. Coinfections with SARS-CoV-2 were rare, with no observed increase in morbidity or mortality.	2020		J Clin Virol	128		104436-104436		10.1016/j.jcv.2020.104436	5319	#1156	Wee 2020
Community-Based Assessment of Knowledge, Attitude, Practices and Risk Factors Regarding COVID-19 Among Pakistanis Residents During a Recent Outbreak: A Cross-Sectional Survey	Afzal, Muhammad Sohail; Khan, Aisha; Qureshi, Ubaid Ur Rahman; Saleem, Sadia; Saqib, Muhammad Arif Nadeem; Shabbir, Rana Muhammad Kamran; Naveed, Muhammad; Jabbar, Muhammad; Zahoor, Sarmad; Ahmed, Haroon	Exceptional precautionary measures have been adopted to stop the transmission and control of COVID-19 through the world and Pakistan is facing lockdown in this scenario. Public loyalty to precautionary measures is affected by their knowledge, attitude, risk factors and practices (KAP) towards COVID-19. The present study was conducted among the Pakistani residents to observe the knowledge, attitude, practices and risk factors towards COVID-19 outbreak in Pakistan. A questionnaire was designed, and a cross-sectional survey was conducted among participants of the study area. Participants were asked the questions regarding knowledge, attitude, practices and risk factors towards COVID-19. Data were analyzed by SPSS and t/F test and correlation was applied among the knowledge, attitude, risk factors and practices. A total of 1060 questionnaires were received. 1004 were included while 56 were excluded. The highest representation was from Punjab province (65.6%), female (63%) and age group of 21-30Â years (62.1%). Most participants were single (85%), Muslim (99.4%), Urdu speaking (45.6%) and were graduates (51.5%). Most of the participants were students (52.9%) and were from economically middle-class families (40.8%). The knowledge was positively correlated with attitude and practices whereas negatively correlated with risk factors (P &lt; 0.05). The attitude was negatively correlated with risk factor and positively correlated with practices. The risk factors and practices were positively correlated with each other. Health education program to improve the COVID-19 knowledge, attitude, practices and risk factors should be initiated to combat current health challenge.	2021		J Community Health	46	3	476-486		10.1007/s10900-020-00875-z	4633	#1158	Afzal 2021
Community-based monitoring in the new normal: A strategy for tackling the covid-19 pandemic in malaysia	Khair, N. K. M.; Lee, K. E.; Mokhtar, M.	In 2020, the COVID-19 pandemic severely impacted the global public health system and led to many deaths worldwide. COVID-19 is highly contagious and can be spread by symptomatic or asymptomatic individuals. As such, determining the risk of infection within a community is dif-ficult. To mitigate the risk of the spread of COVID-19, the government of Malaysia implemented seven phases of the movement control order (MCO) from 18 March to 31 December 2020. However, the socioeconomic cost was substantial despite the effectiveness of the MCO in bringing down cases of infection. As noted by the Prime Minister of Malaysia, the final criterion that should be met is community empowerment. In other words, community-based mitigation measures through which communities unite to contain the pandemic are essential before the completion of the vaccination program. As a measure for controlling the pandemic, mitigation strategies in the new normal should be feasible, practical, and acceptable to communities. In this paper, we present a deliberation of a set of community-based monitoring criteria to ensure health and well-being in communities, such as efficacy, technicality, feedback, and sustainability. The proposed criteria will be instrumental in developing community-based monitoring initiatives to achieve the desired goals in coping with the pandemic as well as in empowering communities to be part of the governance process.	2021		International Journal of Environmental Research and Public Health	18	13			10.3390/ijerph18136712	9496	#1159	Khair 2021
Aerosols in meat plants as possible cause of Covid-19 spread	Donaldson, Alex I.		2020		Vet Rec	187	1	34-35		10.1136/vr.m2702	4166	#116	Donaldson 2020
Community-based prevention and control of COVID-19: Experience from China	Zhang, Yuhang; Zhao, Qiu; Hu, Bing		2020		Am J Infect Control	48	6	716-717		10.1016/j.ajic.2020.03.012	5835	#1160	Zhang 2020
Community-based surveillance in internally displaced people's camps and urban settings during a complex emergency in Yemen in 2020	Baaees, M. S. O.; Naiene, J. D.; Al-Waleedi, A. A.; Bin-Azoon, N. S.; Khan, M. F.; Mahmoud, N.; Musani, A.	BACKGROUND: The need for early identification of coronavirus disease (COVID-19) cases in communities was high in Yemen during the first wave of the COVID-19 epidemic because most cases presenting to health facilities were severe. Early detection of cases would allow early interventions to interrupt the transmission chains. This study aimed to describe the implementation of community-based surveillance (CBS) in in internally displaced people (IDP) camps and urban settings in Yemen from 15 April 2020 to 30 September 2020. METHODS: Following the Centers for Disease Control and Prevention guidance for evaluation of surveillance systems, we assessed the usefulness and acceptability of CBS. For acceptability, we calculated the proportion of trained volunteers who reported disease alerts. To assess the usefulness, we compared the alerts reported through the electronic diseases early warning system (eDEWS) with the alerts reported through CBS and described the response activities implemented. RESULTS: In Al-Mukalla City, 18% (14/78) of the volunteers reported at least one alert. In IDP camps, 58% (18/31) of volunteers reported at least one alert. In Al-Mukalla City, CBS detected 49 alerts of influenza-like illness, whereas health facilities detected 561 cases of COVID-19. In IDP camps, CBS detected 91 alerts of influenza-like illness, compared to 10 alerts detected through eDEWS. In IDP camps, CBS detected three other syndromes besides influenza-like illness (febrile illness outbreak suspicion, acute diarrhoea, and skin disease). In IDP camps, public health actions were implemented for each disease detected and no further cases were reported. CONCLUSIONS: In Yemen, CBS was useful for detecting suspected outbreaks in IDP camps. CBS implementation did not yield expected results in general communities in urban areas in the early stage of the COVID-19 pandemic when little was known about the disease. In the urban setting, the system failed to detect suspected COVID-19 cases and other diseases despite the ongoing outbreaks reported through eDEWS. In Yemen, as in other countries, feasibility and acceptability studies should be conducted few months before CBS expansion in urban communities. The project should be expanded in IDP camps, by creating COVID-19 and other disease outbreak reporting sites.	2021		Confl Health	15	1	54	34225760	10.1186/s13031-021-00394-1	7040	#1161	Baaees 2021
Community-Based Testing for COVID-19 in a Low-Prevalence, Rural Area: Documentation of Logistics and Practical Aspects of Testing	Freiberg, M.; Henningfield, M. F.; Hunter, P. H.; Bade, E.	INTRODUCTION: Testing and mitigation strategies for severe acute respiratory syndrome coronavirus-2 (SARS-CoV-2) infection often focus on high-prevalence, urban communities, leaving low-prevalence rural areas without specific strategies to maintain the health and safety of their populations. We evaluated a cost-effective strategy for SARS-CoV-2 testing to determine point prevalence in a rural community with a generally low prevalence of infection. METHODS: We voluntarily tested asymptomatic clinic employees and conducted 2 community SARS-CoV-2 testing events in Cashton, Wisconsin, that included testing for asymptomatic persons. We also partnered with local clinics and public health departments to conduct weekly drive-up clinics for asymptomatic, high-risk persons identified through enhanced contact tracing. This was possible as testing capacity in Wisconsin never reached its maximum, and we continued symptomatic testing through our clinic. RESULTS: We tested 61 employees, 268 individuals at 2 community events, 36 high-risk asymptomatic people at drive-up clinic events, and 128 symptomatic people within our clinic. We observed 1 positive result in asymptomatic people and 5 positive results in symptomatic patients, confirming the low prevalence in our area. CONCLUSIONS: Our testing events confirmed a low prevalence of SARS-CoV-2 infection, providing prevalence information to local businesses and schools. We reinforced our partnership with local public health departments to facilitate enhanced contact tracing and test asymptomatic persons, and we provided a service to asymptomatic persons requiring testing for travel, school, or work. Local businesses and community members appreciated the services and expressed relief for point-in-time testing results during a period of stress and uncertainty.	2021		Wmj	120	2	100-105			526	#1162	Freiberg 2021
Communityâ€™s perceived high risk of coronavirus infections during early phase of epidemics are significantly influenced by socio-demographic background, in Gondar City, Northwest Ethiopia: A cross-sectional -study	Kabito, G. G.; Alemayehu, M.; Mekonnen, T. H.; Wami, S. D.; Azanaw, J.; Adane, T.; Azene, Z. N.; Merid, M. W.; Muluneh, A. G.; Geberu, D. M.; Kassa, G. M.; Yenit, M. K.; Tilahun, S. Y.; Gelaye, K. A.; Mekonnen, H. S.; Azagew, A. W.; Wubneh, C. A.; Belay, G. M.; Assimamaw, N. T.; Agegnehu, C. D.; Azale, T.; Tamiru, A. T.; Rade, B. K.; Taye, E. B.; Taddese, A. A.; Andualem, Z.; Dagne, H.; Gashaye, K. T.	Background Epidemiological studies during the early phase of the coronavirus (COVID-19) pandemics reported different level of peopleâ€™s risk perception in different countries. There is a paucity of data on perceived high risk of COVID-19 and associated factors in Ethiopia. We sought to assess the prevalence of communityâ€™s perceived high risk about COVID-19 infections and associated factors among Gondar town community. Methods A cross-sectional study was carried out from April 20 to 27, 2020 in Gondar town community, Northwest Ethiopia. Multistage cluster sampling technique was used to recruit 635 participants. Structured and pre-tested questionnaire was used to collect the data. Descriptive statistics, bivariate and multivariable binary logistic regression were used to summarize the results. Results A total of 623 participants were considered in the analysis with a response rate of 98.1%. The prevalence of coronavirus high risk perceptions of the respondents was found to be 23.11% (95% CI; 19.80%â€“26.43%). Age above 45 years (AOR = 1.41, 95%CI; 1.19â€“2.66), college and above educational level (AOR = 0.28, 95%CI; 0.21â€“0.98), and poor knowledge towards COVID-19 virus (AOR = 1.57, 95%CI; 1.09â€“2.23) were significantly associated with perceived high risk about COVID-19. Conclusions The prevalence of perceived high risk of COVID-19 was found to be low. Factors such as age, educational status, and knowledge about COVID-19 virus were found to be independent predictors of perceived high risk towards COVID-19. Government and non-government organizations should use formal and informal means of educating the community.	2020		PLoS ONE	15	2022-11-11			10.1371/journal.pone.0242654	9783	#1163	Kabito 2020
Comparable Environmental Stability and Disinfection Profiles of the Currently Circulating SARS-CoV-2 Variants of Concern B.1.1.7 and B.1.351	Meister, Toni Luise; Fortmann, Jill; Todt, Daniel; Heinen, Natalie; Ludwig, Alfred; BrÃ¼ggemann, Yannick; Elsner, Carina; Dittmer, Ulf; Steinmann, Joerg; Pfaender, Stephanie; Steinmann, Eike	The emergence of novel severe acute respiratory syndrome coronavirus 2 (SARS-CoV-2) variants of concern with increased transmission dynamics has raised questions regarding stability and disinfection of these viruses. We analyzed surface stability and disinfection of the currently circulating SARS-CoV-2 variants B.1.1.7 and B.1.351 compared to wild type. Treatment with heat, soap, and ethanol revealed similar inactivation profiles indicative of a comparable susceptibility towards disinfection. Furthermore, we observed comparable surface stability on steel, silver, copper, and face masks. Overall, our data support the application of currently recommended hygiene measures to minimize the risk of B.1.1.7 and B.1.351 transmission.	2021		J Infect Dis	224	3	420-424		10.1093/infdis/jiab260	1099	#1164	Meister 2021
Comparative analysis of COVID-19 guidelines from six countries: a qualitative study on the US, China, South Korea, the UK, Brazil, and Haiti	Yoo, Ji Youn; Dutra, Samia Valeria Ozorio; Fanfan, Dany; Sniffen, Sarah; Wang, Hao; Siddiqui, Jamile; Song, Hyo-Suk; Bang, Sung Hwan; Kim, Dong Eun; Kim, Shihoon; Groer, Maureen	BACKGROUND: In late January, a worldwide crisis known as COVID-19 was declared a Public Health Emergency of International Concern by the WHO. Within only a few weeks, the outbreak took on pandemic proportions, affecting over 100 countries. It was a significant issue to prevent and control COVID-19 on both national and global scales due to the dramatic increase in confirmed cases worldwide. Government guidelines provide a fundamental resource for communities, as they guide citizens on how to protect themselves against COVID-19, however, they also provide critical guidance for policy makers and healthcare professionals on how to take action to decrease the spread of COVID-19. We aimed to identify the differences and similarities between six different countries&#039; (US, China, South Korea, UK, Brazil and Haiti) government-provided community and healthcare system guidelines, and to explore the relationship between guideline issue dates and the prevalence/incidence of COVID-19 cases. METHODS: To make these comparisons, this exploratory qualitative study used document analysis of government guidelines issued to the general public and to healthcare professionals. Documents were purposively sampled (NÂ = 55) and analyzed using content analysis. RESULTS: The major differences in the evaluation and testing criteria in the guidelines across the six countries centered around the priority of testing for COVID-19 in the general population, which was strongly dependent on each country&#039;s healthcare capacity. However, the most similar guidelines pertained to the clinical signs and symptoms of COVID-19, and methods to prevent its contraction. CONCLUSION: In the initial stages of the outbreak, certain strategies were universally employed to control the deadly virus&#039;s spread, including quarantining the sick, contact tracing, and social distancing. However, each country dealt with differing healthcare capacities, risks, threats, political and socioeconomic challenges, and distinct healthcare systems and infrastructure. Acknowledging these differences highlights the importance of examining the various countries&#039; response to the COVID-19 pandemic with a nuanced view, as each of these factors shaped the government guidelines distributed to each country&#039;s communities and healthcare systems.	2020		BMC Public Health	20	1	1853-1853		10.1186/s12889-020-09924-7	3053	#1167	Yoo 2020
A comparative analysis of COVID-19 outbreak on age groups and both the sexes of population from India and other countries	Jakhmola, Shweta; Baral, Budhadev; Jha, Hem Chandra	INTRODUCTION: The study of epidemiological outcomes of COVID-19 in the affected countries needs to be conducted to implement an effective strategy. METHODOLOGY: Our study included age and sex-based analysis of epidemiological data of infected and deceased patients from various countries. The patient data was graphically depicted with the slope&#039;s calculation to describe a gradual or steep spread of the disease along with subsequent rise or fall in the death reports. RESULTS: Population groups of 20-49 years of age and 50 years-above were highly vulnerable to infection. Interestingly, 20-49 years of age group was most affected in India. However, higher population of the deceased were reported in the 50 years-above in all countries. India and South Korea demonstrated a gradual appearance of COVID-19 positive cases than other countries illustrated by reduced slope %. Further the highest percentage of infected people and deaths were reported from the densely populated states of India. We observed a sex independent prevalence of COVID-19. The BCG and JE vaccine are unique in the vaccination regime of India and South Korea. CONCLUSIONS: Reduced ACE-2 expression in the children&#039;s nasal epithelium may be responsible for reduced SARS-CoV-2 susceptibility. Countries showed varying patterns in COVID-19 spread and associated mortality. It may be influenced by factors, such as screening strategy, countries demography, implementation of lockdown, etc. Due to limited evidence, it would be difficult to point to the influence of the virus on either sexes. Although vaccines may stimulate non-specific immunity, experimental proofs are needed to demonstrate the potential of any vaccine against SARS-CoV-2.	2021		J Infect Dev Ctries	15	3	333-341		10.3855/jidc.13698	1491	#1169	Jakhmola 2021
Aether - A Novel Method to Eliminate False Positives in Private Automated Contact Tracing	Satvik, Dasari	Contact tracing has shown promise to mitigate the negative effects of serious infectious diseases, such as COVID-19. Contact tracing can identify people who have potentially been exposed to COVID-19, as well as to enforce quarantine rules. However, many of these methods store location data, and therefore present privacy concerns. Bluetooth technology provides an effective solution to avoid violating fundamental privacy rights. However, Bluetooth technology does not have a good way of knowing whether devices are on the same level or different levels. In the case of multistory buildings, false positives can occur between two people who are within close proximity but on different floors. This paper proposes a novel solution in which the built-in barometer in mobile devices is used in combination with Bluetooth to avoid false positives. This paper establishes the viability and effectiveness of the solution through various experiments to make the current Bluetooth contact tracing technology even more accurate, which will ultimately save countless lives.	2020							10.1109/GCWKSHPS50303.2020.9367390	7154	#117	Satvik 2020
Comparative Analysis of COVID-19 Transmission Patterns in Three Chinese Regions vs. South Korea,Italy and Iran	Junyu, He; Guangwei, Chen; Yutong, Jiang; Runjie, Jin; Mingjun, He; Ashton, Shortridge; Jiaping, Wu; George, Christakos	BackgroundThe outbreak of Coronavirus 2019 (COVID-19) began in January 2020 in the city of Wuhan (Hubei province, China). It took about 2 months for China to get this infectious disease under control in its epicenter at Wuhan. Since February 2020, COVID-19 has been spreading around the world, becoming widespread in a number of countries. The timing and nature of government actions in response to the pandemic has varied from country to country, and their role in affecting the spread of the disease has been debated. MethodThe present study proposed a modified susceptible-exposed-infected-removed model (SEIR) model to perform a comparative analysis of the temporal progress of disease spread in six regions worldwide: three Chinese regions (Zhejiang, Guangdong and Xinjiang) vs. three countries (South Korea, Italy and Iran). For each region we developed detailed timelines of reported infections and outcomes, along with government- implemented measures to enforce social distancing. Simulations of the imposition of strong social distancing measures were used to evaluate the impact that these measures might have had on the duration and severity of COVID-19 outbreaks in the three countries. ResultsThe main results of this study are as follows: (a) an empirical COVID-19 growth law provides an excellent fit to the disease data in all study regions and potentially could be of more general validity; (b) significant differences exist in the spread characteristics of the disease among the three regions of China and between the three regions of China and the three countries; (c) under the control measures implemented in the Chinese regions (including the immediate quarantine of infected patients and their close contacts, and considerable restrictions on social contacts), the transmission rate of COVID-19 followed a modified normal distribution function, and it reached its peak after 1 to 2 days and then was reduced to zero 11, 11 and 18 days after a 1st-Level Response to Major Public Health Emergency was declared in Zhejiang, Guangdong and Xinjiang, respectively; moreover, the epidemic control times in Zhejiang, Guangdong and Xinjiang showed that the epidemic reached an &quot;inflection point&quot; after 9, 12 and 17 days, respectively, after a 1st-Level Response was issued; (d) an empirical COVID-19 law provided an excellent fit to the disease data in the six study regions, and the law can be potentially of more general validity; and (e) the curves of infected cases in South Korea, Italy and Iran would had been significantly flattened and shrunken at a relatively earlier stage of the epidemic if similar preventive measures as in the Chinese regions had been also taken in the above three countries on February 25th, February 25th and March 8th, respectively: the simulated maximum number of infected individuals in South Korea, Italy and Iran would had been 4480 cases (March 9th, 2020), 2335 cases (March 10th) and 6969 cases (March 20th), instead of the actual (reported) numbers of 7212 cases (March 9th), 8514 cases (March 10th, 2020) and 11466 cases (March 20th), respectively; moreover, up to March 29th, the simulated reduction in the accumulated number of infected cases would be 1585 for South Korea, 93490 for Italy and 23213 for Iran, respectively, accounting for 16.41% (South Korea), 95.70% (Italy) and 60.59% (Iran) of the accumulated number of actual reported infected cases. ConclusionsThe implemented measures in China were very effective for controlling the spread of COVID-19. These measures should be taken as early as possible, including the early identification of all infection sources and eliminating transmission pathways. Subsequently, the number of infected cases can be controlled at a low level, and existing medical resources could be sufficient for maintaining higher cure rates and lower mortality rate compared to the current situations in these countries. The proposed model can account for these prevention and control measures by properly adjusting its parameters, it computes the corresponding variations in disease trans ission rate during the outbreak period, and it can provide valuable information for public health decision- making purposes.	2020								5856	#1170	Junyu 2020
Comparative Analysis of Primer-Probe Sets for RT-qPCR of COVID-19 Causative Virus (SARS-CoV-2)	Jung, Yujin; Park, Gun-Soo; Moon, Jun Hye; Ku, Keunbon; Beak, Seung-Hwa; Lee, Chang-Seop; Kim, Seil; Park, Edmond Changkyun; Park, Daeui; Lee, Jong-Hwan; Byeon, Cheol Woo; Lee, Joong Jin; Maeng, Jin-Soo; Kim, Seong-Jun; Kim, Seung Il; Kim, Bum-Tae; Lee, Min Jun; Kim, Hong Gi	Coronavirus disease 2019 (COVID-19) is a newly emerging human infectious disease caused by Severe Acute Respiratory Syndrome Coronavirus 2 (SARS-CoV-2, also previously known as 2019-nCoV). Within 8 months of the outbreak, more than 10,000,000 cases of COVID-19 have been confirmed worldwide. Since human-to-human transmission occurs easily and the rate of human infection is rapidly increasing, sensitive and early diagnosis is essential to prevent a global outbreak. Recently, the World Health Organization (WHO) announced various primer-probe sets for SARS-CoV-2 developed at different institutions: China Center for Disease Control and Prevention (China CDC, China), CharitÃ© (Germany), The University of Hong Kong (HKU, Hong Kong), National Institute of Infectious Diseases in Japan (Japan NIID, Japan), National Institute of Health in Thailand (Thailand NIH, Thailand), and US CDC (USA). In this study, we compared the ability to detect SARS-CoV-2 RNA among seven primer-probe sets for the N gene and three primer-probe sets for the Orf1 gene. The results revealed that &quot;NIID_2019-nCOV_N&quot; from the Japan NIID and &quot;ORF1ab&quot; from China CDC represent a recommendable performance of RT-qPCR analysis for SARS-CoV-2 molecular diagnostics without nonspecific amplification and cross-reactivity for hCoV-229E, hCoV-OC43, and MERS-CoV RNA. Therefore, the appropriate combination of NIID_2019-nCOV_N (Japan NIID) and ORF1ab (China CDC) sets should be selected for sensitive and reliable SARS-CoV-2 molecular diagnostics.	2020		ACS Infect Dis	6	9	2513-2523		10.1021/acsinfecdis.0c00464	4260	#1171	Jung 2020
A comparative analysis of statistical methods to estimate the reproduction number in emerging epidemics with implications for the current COVID-19 pandemic	Megan, O'Driscoll; Carole, Harry; Christl, A. Donnelly; Anne, Cori; Ilaria, Dorigatti	As the SARS-CoV-2 pandemic continues its rapid global spread, quantification of local transmission patterns has been, and will continue to be, critical for guiding pandemic response. Understanding the accuracy and limitations of statistical methods to estimate the reproduction number, R0, in the context of emerging epidemics is therefore vital to ensure appropriate interpretation of results and the subsequent implications for control efforts. Using simulated epidemic data we assess the performance of 6 commonly-used statistical methods to estimate R0 as they would be applied in a real-time outbreak analysis scenario - fitting to an increasing number of data points over time and with varying levels of random noise in the data. Method comparison was also conducted on empirical outbreak data, using Zika surveillance data from the 2015-2016 epidemic in Latin America and the Caribbean. We find that all methods considered here frequently over-estimate R0 in the early stages of epidemic growth on simulated data, the magnitude of which decreases when fitted to an increasing number of time points. This trend of decreasing bias over time can easily lead to incorrect conclusions about the course of the epidemic or the need for control efforts. We show that true changes in pathogen transmissibility can be difficult to disentangle from changes in methodological accuracy and precision, particularly for data with significant over-dispersion. As localised epidemics of SARS-CoV-2 take hold around the globe, awareness of this trend will be important for appropriately cautious interpretation of results and subsequent guidance for control efforts.	2020		medRxiv					10.1101/2020.05.13.20101121	8129	#1172	Megan 2020
A Comparative Analysis of Statistical Methods to Estimate the Reproduction Number in Emerging Epidemics, With Implications for the Current Coronavirus Disease 2019 (COVID-19) Pandemic	Driscoll, Megan; Harry, Carole; Donnelly, Christl A.; Cori, Anne; Dorigatti, Ilaria	BACKGROUND: As the severe acute respiratory syndrome coronavirus 2 (SARS-CoV-2) pandemic continues its rapid global spread, quantification of local transmission patterns has been, and will continue to be, critical for guiding the pandemic response. Understanding the accuracy and limitations of statistical methods to estimate the basic reproduction number, R0, in the context of emerging epidemics is therefore vital to ensure appropriate interpretation of results and the subsequent implications for control efforts. METHODS: Using simulated epidemic data, we assess the performance of 7 commonly used statistical methods to estimate R0 as they would be applied in a real-time outbreak analysis scenario: fitting to an increasing number of data points over time and with varying levels of random noise in the data. Method comparison was also conducted on empirical outbreak data, using Zika surveillance data from the 2015-2016 epidemic in Latin America and the Caribbean. RESULTS: We find that most methods considered here frequently overestimate R0 in the early stages of epidemic growth on simulated data, the magnitude of which decreases when fitted to an increasing number of time points. This trend of decreasing bias over time can easily lead to incorrect conclusions about the course of the epidemic or the need for control efforts. CONCLUSIONS: We show that true changes in pathogen transmissibility can be difficult to disentangle from changes in methodological accuracy and precision in the early stages of epidemic growth, particularly for data with significant over-dispersion. As localized epidemics of SARS-CoV-2 take hold around the globe, awareness of this trend will be important for appropriately cautious interpretation of results and subsequent guidance for control efforts.	2021		Clin Infect Dis	73	1	e215-e223		10.1093/cid/ciaa1599	623	#1173	Driscoll 2021
A COMPARATIVE CORPUS-BASED CONTENT ANALYSIS OF HEAD OF GOVERNMENT ADDRESSES IN RESPONSE TO THE COVID-19 PANDEMIC: JAPAN AND WESTERN COUNTRIES	Å kof, N. M.	Addresses made by heads of government reflect their views and opinions. This article presents a quantitative content analysis of public addresses made by heads of government of the five countries, namely Japan, the USA, New Zealand, Germany, and Slovenia, which were done in response to the novel coronavirus (Covid-19). Word frequency analysis and hierarchical cluster analysis were used to identify the content specifics of these addresses. The comparative analysis of speeches concerning the novel coronavirus enables us to determine how these addresses reflect the speakers&#039; perspectives and political orientation and what they attempted to convey to the public. Â© 2021. All Rights Reserved.	2021		Acta Linguistica Asiatica	11	2	Sep-32		10.4312/ala.11.2.9-32	140	#1174	Å kof 2021
Comparative host-pathogen protein-protein interaction analysis of recent coronavirus outbreaks and important host targets identification	Khan, Abdul Arif; Khan, Zakir	Last two decades have witnessed several global infectious outbreaks. Among these, coronavirus is identified as a prime culprit ranging from its involvement in severe acute respiratory syndrome (SARS), Middle East respiratory syndrome (MERS) to COVID-19. These infections involved in huge healthcare and economic cost incurred globally. Every time, coronavirus improved its infection ability and surprised the medical practitioners and researchers. Currently, COVID-19 is also causing numerous infections and stalled global activities. Global efforts are underway to identify potential viral targets for management of these outbreaks, but significant progress in prevention of these outbreaks is not yet achieved. We explored host-pathogen protein-protein interactions of MERS, SARS and COVID-19, and identified host targets common among all recent coronavirus outbreaks. Further, we tried to understand their potential for management of coronavirus. The common proteins involved in coronavirus host-pathogen interactions indicate their indispensable role in the pathogenesis and therefore targeting these proteins can give strategies to prevent current and future coronavirus outbreaks. Viral variability necessitates development of new therapeutic modalities for every outbreak, in contrast targeting necessary human proteins required by all coronaviruses can provide us a clue to prevent current and future coronavirus outbreaks. We found that targeting FURIN and TMPRSS2 can provide good results due to their common involvement in current and previous outbreaks. We also listed some known molecules against these two targets for their potential drug repurposing evaluation. Although, several recent studies undergoing with targeting these proteins for management of coronavirus, but safety evaluation and risk assessment must be given prime importance while targeting human proteins.	2021		Brief Bioinform	22	2	1206-1214		10.1093/bib/bbaa207	299	#1175	Khan 2021
A Comparative Retrospective Study of COVID-19 Responses in Four Countries	Wang, X.; Shi, L.; Zhang, Y.; Chen, H.; Jiao, J.; Yang, M.; Sun, G.	Objective This study compared the government policies and non-pharmaceutical interventions adopted by South Korea, Japan, India, and China in response to COVID-19 during 2020-2021. We hope that our study would propose policies for future COVID-19 waves and provide lessons for future responses to similar infectious diseases. Methods We made a retrospective study by analyzing the government policies and non-pharmaceutical interventions in these four countries. Results From January 2020 to May 18, 2021, South Korea and Japan experienced three waves of COVID-19 epidemic, but the number of daily new confirmed cases per million people was relatively small in both countries, and South Korea had fewer daily new confirmed cases per million than Japan. Following the COVID-19 outbreak in Wuhan in late 2019, China successfully contained the first wave of the outbreak and is not currently experiencing a large-scale resurgence of the epidemic. India is experiencing a grim second wave of the epidemic, with far more daily new confirmed cases per million people than South Korea and Japan. Throughout 2020, the number of COVID-19 deaths per million population remains low in South Korea, Japan, and China, while India has seen an upward trend in deaths per million population since July. As of May 18, 2021, the number of total tests per thousand people in South Korea, India, and Japan was 230.65, 181.23, and 99.59, respectively. South Korea and India both have more than twice as total tests per thousand people as Japan. Conclusion Successful practices in China and South Korea show that--case identification and management, coupled with close contact tracing and isolation, is a powerful strategy. The lessons of Japan and India show that social distancing is an effective measure, but only if it is rigor and persistent. Finally, in both developed and developing countries, the development of health care systems and coordinated government leadership play a key role in overcoming epidemics.	2021		ResearchSquare					10.21203/rs.3.rs-615065/v1	8771	#1176	Wang 2021
A comparative review of immunoassays for COVID-19 detection	Mohit, Elham; Rostami, Zahra; Vahidi, Hossein	Introduction: The gold standard for diagnosis of coronavirus disease 2019 (COVID-19) is detecting severe acute respiratory syndrome coronavirus 2 (SARS-CoV-2) by reverse transcription polymerase chain reaction (RT-PCR), which is expensive, time-consuming and may result in false-negative results. Serological tests can be employed for RT-PCR negative patients, contact tracing, determining the probability of protection against re-infection, and seroepidemiological studies.Areas covered: The main methodologies of serology-based tests for the detection of SARS-CoV-2 including enzyme-linked immunosorbent assays (ELISAs), chemiluminescent immunoassays (CLIAs) and lateral flow immunoassays (LFIAs) were reviewed and their diagnostic performances were compared. Herein, a literature review on the databases of PubMed, Scopus and Google Scholar between January 1, 2020 and June 30, 2020 based on the main serological methods for COVID-19 detection with the focus on comparative experiments was performed. The review was updated on December 31, 2020.Expert opinion: Serology testing could be considered as a part of diagnostic panel two-week post symptom onset. Higher sensitivity for serology-based tests could be achieved by determining combined IgG/IgM titers. Furthermore, higher sensitive serological test detecting neutralization antibody could be developed by targeting spike (S) antigen. It was also demonstrated that the sensitivity of ELISA/CLIA-based methods are higher than LFIA devices.	2021		Expert Rev Clin Immunol	17	6	573-599		10.1080/1744666X.2021.1908886	1587	#1177	Mohit 2021
Comparative strategic approaches to COVID-19 in Africa: Balancing public interest with civil liberties	Obasa, A. E.; Singh, S.; Chivunze, E.; Burgess, T.; Masiye, F.; Mtande, T.; Ochieng, J.; Chalwe, V.; Mokgatla, B.; Rennie, S.; Moodley, K.	As COVID-19 spreads rapidly across Africa, causing havoc to economies and disruption to already fragile healthcare systems, it is becoming clear that despite standardised global health strategies, national and local government responses must be tailored to their individual settings. Some African countries have adopted stringent measures such as national lockdown, quarantine or isolation, in combination with good hand hygiene, mandatory wearing of masks and physical distancing, to prevent an impending healthcare crisis. The impact of stringent measures in low- to middle-income African countries has bought time for healthcare facilities to prepare for the onslaught of COVID-19 cases, but some measures have been challenging to implement. In some settings, public health measures have been associated with serious violations of individual rights owing to abuse of power and gaps in implementation of well-intentioned policy. Collateral damage with regard to non-COVID-19 diseases that were suboptimally managed in pre-pandemic times may mean that lives lost from other diseases could exceed those saved from COVID-19. While individuals complying with lockdown regulations have embraced an acceptance of the concept of the common good, at a broad community level many are finding the transition from individualism to collective thinking required during a pandemic difficult to navigate. In this article, we look at government responses to the pandemic in six African countries (Malawi, South Africa, Uganda, Zambia, Zimbabwe and Botswana), and highlight ethical concerns arising in these contexts.	2020		South African Medical Journal	110	9	858-863		10.7196/SAMJ.2020.v110i9.14934	9409	#1178	Obasa 2020
A Comparative Study of COVID-19 Pandemic in Rajasthan, India	Jayaswal, M. K.; Lamba, N. K.; Yadav, R.; Mittal, M.	The treatment of corona virus disease is not possible without any vaccine. However, spreading of the deadly virus can be controlled by various measures being imposed by Government like lockdown, quarantine, isolation, contact tracing, social distancing and putting face mask on mandatory basis. As per information from the Department of Medical Health and Family Welfare of Rajasthan on 19 September 2020, corona virus COVID-19 severely affected the state of Rajasthan, resulting in cumulative positive cases 113,124, cumulative recovered 93,805 and cumulative deaths 1322. Without any appropriate treatment, it may further spread globally as it is highly communicable and because potentially affecting the human body respiratory system, which could be fatal to mankind. Therefore, to reduce the spread of infection, authors are motivated to construct a predictive mathematical model with sustainable conditions as per the ongoing scenario in the state of Rajasthan. Mathematica software has been used for numerical evaluation and graphical representation for variation of infection, recovery, exposed, susceptibles and mortality versus time. Moreover, comparative analysis of results obtained by predictive mathematical model has been done with the exact data plotting by curve fitting as obtained from Rajasthan government website. As a part of analysis and result, it is noted that due to the variation of transmission rate from person to person corresponding rate of infection goes on increasing monthly and mortality rate found high as shown and discussed numerically. Further, we can predict that the situation will become worse in the winter months especially in month of December due to unavailability of proper vaccine. This model may become more efficient when the researchers, experts from medical sciences and technologist work together. Â© 2021, The Author(s), under exclusive license to Springer Nature Singapore Pte Ltd.	2021		Mathematical Engineering			77-100		10.1007/978-981-33-6264-2_5	1432	#1179	Jayaswal 2021
A comparative study of international and Chinese public health emergency management from the perspective of knowledge domains mapping	Li, Juan; Zhu, Yuhang; Feng, Jianing; Meng, Weijing; Begma, Kseniia; Zhu, Gaopei; Wang, Xiaoxuan; Wu, Di; Shi, Fuyan; Wang, Suzhen	BACKGROUND: At the end of 2019, the outbreak of coronavirus disease 2019 (COVID-19) severely damaged and endangered people&#039;s lives. The public health emergency management system in China has played an essential role in handling the response to the outbreak, which has been appreciated by the World Health Organization and some countries. Hence, it is necessary to conduct an overall analysis of the development of the health emergency management system in China. This can provide a reference for scholars to aid in understanding the current situation and to reveal new research topics. METHODS: We collected 2247 international articles from the Web of Science database and 959 Chinese articles from the China National Knowledge Infrastructure database. Bibliometric and mapping knowledge domain analysis methods were used in this study for temporal distribution analysis, cooperation network analysis, and co-word network analysis. RESULTS: The first international article in this field was published in 1991, while the first Chinese article was published in 2005. The research institutions producing these studies mainly existed in universities and health organizations. Developed countries and European countries published the most articles overall, while eastern China published the most articles within China. There were 52 burst words for international articles published from 1999-2018 and 18 burst words for Chinese articles published from 2003-2018. International top-ranked articles according to the number of citations appeared in 2005, 2007, 2009, 2014, 2015, and 2016, while the corresponding Chinese articles appeared in 2003, 2004, 2009, and 2011. CONCLUSIONS: There are differences in the regional and economic distribution of international and Chinese cooperation networks. International research is often related to timely issues mainly by focusing on emergency preparedness and monitoring of public health events, while China has focused on public health emergencies and their disposition. International research began on terrorism and bioterrorism, followed by disaster planning and emergency preparedness, epidemics, and infectious diseases. China considered severe acute respiratory syndrome as the starting research background and the legal system construction as the research starting point, which was followed by the mechanism, structure, system, and training abroad for public health emergency management.	2020		Environ Health Prev Med	25	1	57-57		10.1186/s12199-020-00896-z	3714	#1180	Li 2020
Comparative Study of Privacy Preserving-Contact Tracing on Digital Platforms	Patel, F. B.; Jain, N.; Menon, R.; Kodeboyina, S.	The rapid development in digital infrastructure such as computing power and less expensive mobile devices and explosive growth of the internet has made an impact on digital processing. This revolution has bought many new applications and new technologies, now aiming at replacement with improving effectiveness and efficiency of manual contact tracing with new approaches with maintaining user privacy. The successful containment of the Coronavirus pandemic (COVID-19) depends on the ability to identify quickly and reliably those who have been in close proximity to a contagious positive-tested individual. This can be made possible with contact tracing method. The information about interaction which happens between two users should be revealed only to themselves to maintain privacy of individuals. Users which are detected positive should not share any of their contact details or personal information or history with the authority or any other party but pass the anonymous IDs and help in tracing out the contacted people. This paper presents the most popular contact tracing data privacy techniques. Â© 2020 IEEE.	2020		Int. Conf. Comput. Intell., ICCI			137-141		10.1109/ICCI51257.2020.9247782	2788	#1181	Patel 2020
Comparative study on Vietnamâ€™s and Philippines&#039; COVID-19 response using historical institutionalism	Del Rosario, P. J. B.; Ofilada, F. M.; Vicente, R. A. D.	Purpose: This paper analyzed the healthcare systems of the Philippines and Vietnam prior to the coronavirus disease 2019 (COVID-19) and their strategies on mass testing, contact tracing, quarantine procedures and information dissemination about the pandemic. Design/methodology/approach: Steinmo&#039;s (2008) historical institutionalism approach was used in this paper. Secondary data gathering, document analysis and comparative process tracing were employed. Findings: The findings revealed that Vietnam&#039;s implementation of its Law on Prevention and Control of Infectious Diseases in 2007, its relatively low-cost healthcare system, its efficient mass testing and contact tracing strategies and its science-based decisions are contributory to its success in handling the pandemic. Meanwhile, the Philippines failure to enact its Pandemic and All-Hazards Preparedness Act in 2013, its costly and dominantly private healthcare system, its heavy focus on strict, long lockdowns and its militarist methods to control the spread of the pandemic were found to be insufficient. Research limitations/implications: Detailed study on the delivery of healthcare services in marginal areas, healthcare spending for COVID-19 positive individuals and information dissemination strategies about the pandemic were not explored. Practical implications: Health institutions can redesign their governance mechanisms by ensuring a cost-effective healthcare system and maximizing resource utilization to ensure efficient management of future pandemics. Moreover, national governments should not compromise their country&#039;s healthcare system over the economy during a pandemic. Originality/value: This paper analyzed the countries&#039; history of healthcare governance and its influence in handling COVID-19 compared to previous studies which only focused on the countries&#039; strategies during the pandemic.	2021		International Journal of Health Governance					10.1108/IJHG-03-2021-0027	402	#1182	DelRosario 2021
Compare the vital concepts of mother of all pandemic Spanish flu and COVID-19: A promising review	Swaminathan, G.; Jupudi, S.; Sathish, R.; Roshan, N. S.; Gowramma, B.; Rajagopal, K.	In every century, few invisible infectious diseases create an alarm to the entire world and which leads to extermination of the population. In 1918 and 2019, the world has tackled truculent diseases such as mother of all pandemic Spanish flu and COVID 19. The mortality rate of Spanish flu was greater than in the first world war. After 100 yearsâ€™ same history was repeated in 2019 through COVID 19. Suddenly a huge number of pneumonia cases were reported in the end of 2019 in Wuhan, China. These two outbreaks make medical, social and financial burden to the entire world. This kind of sudden pandemic breaks mental health and creates panic, anxiety and depression. Pharmaceutical preventive measures are not supported during both pandemics which was rectified by non-pharmaceutical preventive steps like lockdown, quarantine, wearing facemask and gloves, washing hands and applying sanitizer, follow the social distancing, closing cinema hall and schools, avoiding mass gathering in 1918and 2019-2020. The main objective of this review is to compare and summarize the concepts of both pandemics and how the people of the world need to come together and fight against common enemies, to warrant that we have the best scientific resources necessary to bring this outbreak to an end.	2020		European Journal of Molecular and Clinical Medicine	7	3	1466-1483			9242	#1183	Swaminathan 2020
Comparing eating behaviours, and symptoms of depression and anxiety between Spain and Greece during the COVID-19 outbreak: Cross-sectional analysis of two different confinement strategies	Papandreou, Christopher; Arija, Victoria; Aretouli, Eleni; Tsilidis, Konstantinos K.; BullÃ³, MÃ²nica	OBJECTIVE: We compared eating behaviours, and depressive and anxiety symptoms in two countries with different confinement strictness strategies and different levels of COVID-19 pandemic. METHOD: A web-based cross-sectional survey was administered during and shortly after the COVID-19 related lockdown in Spain and Greece. Multivariable linear regression analyses were performed to identify country differences associated with eating behaviour, and symptoms of depression and anxiety. RESULTS: This study included 1,002 responders in Spain and 839 in Greece. The mean Â± SD of restraint, emotional and external eating was 2.5 Â± 0.79, 2.1 Â± 0.81 and 2.6 Â± 0.65 in Spain, whereas 2.7 Â± 0.85, 2.3 Â± 0.99 and 2.9 Â± 0.74 in Greece. Spanish participants had lower average scores of restraint and external eating compared to Greek participants (p &lt; .001), but no difference was seen for emotional eating. In Spain, 13.6%, and 12.3% of the survey respondents reported moderate to severe depressive and anxiety symptoms, respectively, whereas in Greece the respective values were 18.8 and 13.2%. After adjusting for several risk factors, a higher prevalence of anxiety symptoms was observed in Spain compared to Greece (p = .001), but no difference was seen for depressive symptoms. CONCLUSIONS: This study demonstrated high scores of inappropriate eating behaviours and a high frequency of depressive and anxiety symptoms in two Mediterranean countries during the COVID-19 outbreak. Our findings revealed that compared to Greek participants, Spanish participants, that faced more severe COVID-19 pandemic and stricter lockdown measures, were associated with lower restraint and external eating and increased anxiety symptoms, but not with depressive symptoms or emotional eating.	2020		Eur Eat Disord Rev	28	6	836-846		10.1002/erv.2772	4176	#1184	Papandreou 2020
Comparing Public Perceptions and Preventive Behaviors During the Early Phase of the COVID-19 Pandemic in Hong Kong and the United Kingdom: Cross-sectional Survey Study	Bowman, Leigh; Kwok, Kin On; Redd, Rozlyn; Yi, Yuanyuan; Ward, Helen; Wei, Wan In; Atchison, Christina; Wong, Samuel Yeung-Shan	BACKGROUND: Given the public health responses to previous respiratory disease pandemics, and in the absence of treatments and vaccines, the mitigation of the COVID-19 pandemic relies on population engagement in nonpharmaceutical interventions. This engagement is largely driven by risk perception, anxiety levels, and knowledge, as well as by historical exposure to disease outbreaks, government responses, and cultural factors. OBJECTIVE: The aim of this study is to compare psychobehavioral responses in Hong Kong and the United Kingdom during the early phase of the COVID-19 pandemic. METHODS: Comparable cross-sectional surveys were administered to adults in Hong Kong and the United Kingdom during the early phase of the epidemic in each setting. Explanatory variables included demographics, risk perception, knowledge of COVID-19, anxiety level, and preventive behaviors. Responses were weighted according to census data. Logistic regression models, including effect modification to quantify setting differences, were used to assess the association between the explanatory variables and the adoption of social distancing measures. RESULTS: Data from 3431 complete responses (Hong Kong, 1663; United Kingdom, 1768) were analyzed. Perceived severity of symptoms differed by setting, with weighted percentages of 96.8% for Hong Kong (1621/1663) and 19.9% for the United Kingdom (366/1768). A large proportion of respondents were abnormally or borderline anxious (Hong Kong: 1077/1603, 60.0%; United Kingdom: 812/1768, 46.5%) and regarded direct contact with infected individuals as the transmission route of COVID-19 (Hong Kong: 94.0%-98.5%; United Kingdom: 69.2%-93.5%; all percentages weighted), with Hong Kong identifying additional routes. Hong Kong reported high levels of adoption of various social distancing measures (Hong Kong: 32.6%-93.7%; United Kingdom: 17.6%-59.0%) and mask-wearing (Hong Kong: 98.8% (1647/1663); United Kingdom: 3.1% (53/1768)). The impact of perceived severity of symptoms and perceived ease of transmission of COVID-19 on the adoption of social distancing measures varied by setting. In Hong Kong, these factors had no impact, whereas in the United Kingdom, those who perceived their symptom severity as &quot;high&quot; were more likely to adopt social distancing (adjusted odds ratios [aORs] 1.58-3.01), and those who perceived transmission as &quot;easy&quot; were prone to adopt both general social distancing (aOR 2.00, 95% CI 1.57-2.55) and contact avoidance (aOR 1.80, 95% CI 1.41-2.30). The impact of anxiety on adopting social distancing did not vary by setting. CONCLUSIONS: Our results suggest that health officials should ascertain baseline levels of risk perception and knowledge in populations, as well as prior sensitization to infectious disease outbreaks, during the development of mitigation strategies. Risk should be communicated through suitable media channels-and trust should be maintained-while early intervention remains the cornerstone of effective outbreak response.	2021		J Med Internet Res	23	3	e23231-e23231		10.2196/23231	1824	#1185	Bowman 2021
Comparing the space-time patterns of high-risk areas in different waves of COVID-19 in Hong Kong	Kan, Zihan Kwan Mei-Po Huang Jianwei Wong Man Sing Liu Dong	This study compares the space-time patterns and characteristics of high-risk areas of COVID-19 transmission in Hong Kong between January 23 and April 14 (the first and second waves) and between July 6 and August 29 (the third wave). Using space-time scan statistics and the contact tracing data of individual confirmed cases, we detect the clusters of residences of, and places visited by, both imported and local cases. We also identify the built-environment and demographic characteristics of the high-risk areas during different waves of COVID-19. We find considerable differences in the space-time patterns and characteristics of high-risk residential areas between waves. However, venues and buildings visited by the confirmed cases in different waves have similar characteristics. The results can inform policymakers to target mitigation measures in high-risk areas and at vulnerable groups, and provide guidance to the public to avoid visiting and conducting activities at high-risk places.	2021		Transactions in GIS	n/a	n/a			10.1111/tgis.12800	522	#1186	Kan 2021
Comparing West Nile Virus and COVID-19	Whitney, Kristoffer; McCormick, Sabrina		2020		Sociol Health Illn	42	8	e16-e18		10.1111/1467-9566.13193	3275	#1187	Whitney 2020
[Comparison of clinical and pathological features between severe acute respiratory syndrome and coronavirus disease 2019]	Zhang, T.; Sun, L. X.; Feng, R. E.	Severe acute respiratory syndrome (SARS) and coronavirus disease 2019 (COVID-19) shared similar pathogenetic, clinical and pathological features. Fever and cough were the most common symptoms of both diseases, while myalgia and diarrhea were less common in patients with COVID-19. Acute respiratory distress syndrome (ARDS) was the most severe pulmonary complication that caused high mortality rate. Histologically, diffuse alveolar damage (DAD) was the most characteristic finding in non-survivors with either SARS or COVID-19. Cases of patients died less than 10-14 days of disease duration demonstrated acute-phase DAD, while cases beyond 10-14 days of disease duration exhibited organizing-phase DAD in SARS. Meanwhile, organization and fibrosis were usually accompanied by exudation. Coronavirus was mostly detected in pneumocytes, but less in macrophages and bronchiolar epithelial cells. Hemorrhagic necrosis and lymphocyte depletion were found in lymph nodes and spleen in both SARS and COVID-19, indicating a pathological basis of lymphocytopenia. Thrombosis was commonly observed in small vessels and microvasculaturr in lungs accompanying DAD. Microthrombosis was also found in extrapulmonary organs in COVID-19, that was less reported in SARS. Damages in multiple extrapulmonary organs were observed, but coronavirus was not detected in some of those organs, indicating an alternative mechanism beyond viral infection, such as hypoxemia, ischemia and cytokine storm induced immunological injury. DAD due to viral infection and immunological injury, as well as multi-organ dysfunction and extensive microthrombus formation, brought huge challenge to the management of patients with severe SARS or COVID-19.	2020		Zhonghua Jie He He Hu Xi Za Zhi	43	6	496-502		10.3760/cma.j.cn112147-20200311-00312	5898	#1188	Zhang 2020
Comparison of Clinical Characteristics of Patients with Asymptomatic vs Symptomatic Coronavirus Disease 2019 in Wuhan, China	Yang, Rongrong; Gui, Xien; Xiong, Yong		2020		JAMA Netw Open	3	5	e2010182-e2010182		10.1001/jamanetworkopen.2020.10182	5183	#1189	Yang 2020
Affective communication: a mixed method investigation into COVID-19 outbreak communication using the Taiwanese government Facebook page	Lien, Chia Yu; Wu, Yun-Hsuan	OBJECTIVES: This study examines a total of 1128 Facebook posts published by Taiwan&#039;s principal health authority from December 1, 2019 to May 31, 2020. METHODS: Using both qualitative and quantitative approaches, this study investigates strategies used by the Taiwan government to communicate the COVID-19 outbreak and public responses toward these strategies. RESULT: Novel uses of Facebook posts on outbreak communication were identified, including solidarity, reviews of actions, press conferences, and the use of animal and cartoon images. Quantitative results showed that the public responded significantly more frequently to messages generating positive affects, such as posts that reviewed government actions and public efforts; posts that expressed thanks, approval, or comradeship; and posts that paired text with photographs of frontline workers or cute animals. CONCLUSION: These results suggest that, amid a disease outbreak, the public not only look for updated situations and guidelines but also for affective affirmation from government agencies.	2021		Glob Health Promot	28	2	56-66		10.1177/17579759211003539	1109	#119	Lien 2021
Comparison of Clinical Features and CT Temporal Changes Between Familial Clusters and Non-familial Patients With COVID-19 Pneumonia	Liu, S.; Yuan, H.; Zhang, B.; Li, W.; You, J.; Liu, J.; Zhong, Q.; Zhang, L.; Chen, L.; Li, S.; Zou, Y.; Zhang, S.	Purpose: This study aimed to compare the clinical characteristics, laboratory findings, and chest computed tomography (CT) findings of familial cluster (FC) and non-familial (NF) patients with coronavirus disease 2019 (COVID-19) pneumonia. Methods: This retrospective study included 178 symptomatic adult patients with laboratory-confirmed COVID-19. The 178 patients were divided into FC (n = 108) and NF (n = 70) groups. Patients with at least two confirmed COVID-19 cases in their household were classified into the FC group. The clinical and laboratory features between the two groups were compared and so were the chest CT findings on-admission and end-hospitalization. Results: Compared with the NF group, the FC group had a longer period of exposure (13.1 vs. 8.9 days, p < 0.001), viral shedding (21.5 vs. 15.9 days, p < 0.001), and hospital stay (39.2 vs. 22.2 days, p < 0.001). The FC group showed a higher number of involved lung lobes on admission (3.0 vs. 2.3, p = 0.017) and at end-hospitalization (3.6 vs. 1.7, p < 0.001) as well as higher sum severity CT scores at end-hospitalization (4.6 vs. 2.7, p = 0.005) than did the NF group. Conversely, the FC group had a lower lymphocyte count level (p < 0.001) and a significantly lower difference in the number of involved lung lobes (Î”number) between admission and discharge (p < 0.001). Notably, more cases of severe or critical illness were observed in the FC group than in the NF group (p = 0.036). Conclusions: Patients in the FC group had a worse clinical course and outcome than those in the NF group; thus, close monitoring during treatment and follow-ups after discharge would be beneficial for patients with familial infections.	2021		Frontiers in Medicine	8				10.3389/fmed.2021.630802	9156	#1190	Liu 2021
A comparison of COVID-19 epidemiological indicators in Sweden, Norway, Denmark, and Finland	Yarmol-Matusiak, Erica A.; Cipriano, Lauren E.; Stranges, Saverio	Aims: To compare the early impact of COVID-19 infections and mortality from February to July 2020 across the Nordic nations of Sweden, Norway, Denmark, and Finland through available public data sources and conduct a descriptive analysis of the potential factors that drove different epidemiological outcomes, with a focus on Sweden&#039;s response. Methods: COVID-19 cases, deaths, tests, case age distribution, and the difference between 2020 all-cause mortality and the average mortality of the previous 5 years were compared across nations. Patterns in cell phone mobility data, testing strategies, and seniors&#039; care home deaths were also compared. Data for each nation were based on publicly available sources as of July 31, 2020. Results: Compared with its Nordic peers, Sweden had a higher incidence rate across all ages, a higher COVID-19-related death rate only partially explained by population demographics, a higher death rate in seniors&#039; care, and higher all-cause mortality. Sweden had approximately half as much mobility change as its Nordic neighbours until April and followed similar rates as its neighbours from April to July. Denmark led its Nordic peers in testing rates, while Sweden had the highest cumulative test-positivity rate continuously from mid-March. Conclusions: COVID-19 pushed Sweden&#039;s health system to its capacity, exposed systemic weaknesses in the seniors&#039; care system, and revealed challenges with implementing effective contact tracing and testing strategies while experiencing a high case burden. Looser government restrictions at the beginning of the outbreak are likely to have played a role in the impact of COVID-19 in Sweden. In an effort to improve epidemic control, Sweden has increased testing rates, implemented more restrictive prevention measures, and increased their intensive care unit bed capacity.	2021		Scand J Public Health	49	1	69-78		10.1177/1403494820980264	1274	#1191	Yarmol-Matusiak 2021
Comparison of epidemic characteristics between SARS in 2003 and COVID-19 in 2020 in Guangzhou	Xueqiu, L.; Wenfeng, C.; Lifen, H.; Chun, C.; Yufei, L.; Zhoubin, Z.; Jun, Y.; Tiegang, L.; Ming, W.	Objective By analyzing the epidemic characteristics and related indicators of SARS and COVID-19, to explore the reasons for the similarities and differences of the two epidemics, so as to provide reference for epidemic prevention and control. Methods The general situation, clinical classification, activity history, contact history, family members' contact and incidence of the two infectious diseases in Guangzhou were collected and used to analyze the time characteristics, occupational characteristics, age characteristics and other key indicators of the two diseases, including the number of cases, composition ratio (%), mean, median, crude mortality, etc. Results A total of 1 072 cases of SARS were included in the study. Three hundred and fifty three were severe cases with the incidence of 30.13%. Forty three cases of death were reported with a mortality rate of 4.01%. The average age was 46 years old, and 26.31% of the cases were medical staff. The interval time between first report to continuous zero reports was 129 days. As to COVID-19, a total of 346 cases were included. 58 of which were severe cases with the incidence of 16.67%. One case of death was reported with a mortality rate of 0.29%. The average age was 38 years old, and no hospital infection among medical staff was reported. The interval time between first report to continuous zero reports was 35 days. Conclusions The prevention and control strategies for COVID-19 were more effective compared to that of SARS, and the emergency response procedures were worth to be evaluated and summarized.	2020		Chinese Journal of Endemiology	41	5	634-637		10.3760/cma.j.cn112338-20200228-00209	9432	#1193	Xueqiu 2020
Comparison of infection control strategies to reduce COVID-19 outbreaks in homeless shelters in the United States: a simulation study	Chapman, Lloyd A. C.; Kushel, Margot; Cox, Sarah N.; Scarborough, Ashley; Cawley, Caroline; Nguyen, Trang Q.; Rodriguez-Barraquer, Isabel; Greenhouse, Bryan; Imbert, Elizabeth; Lo, Nathan C.	BACKGROUND: COVID-19 outbreaks have occurred in homeless shelters across the US, highlighting an urgent need to identify the most effective infection control strategy to prevent future outbreaks. METHODS: We developed a microsimulation model of SARS-CoV-2 transmission in a homeless shelter and calibrated it to data from cross-sectional polymerase chain reaction (PCR) surveys conducted during COVID-19 outbreaks in five homeless shelters in three US cities from March 28 to April 10, 2020. We estimated the probability of averting a COVID-19 outbreak when an exposed individual is introduced into a representative homeless shelter of 250 residents and 50 staff over 30 days under different infection control strategies, including daily symptom-based screening, twice-weekly PCR testing, and universal mask wearing. RESULTS: The proportion of PCR-positive residents and staff at the shelters with observed outbreaks ranged from 2.6 to 51.6%, which translated to the basic reproduction number (R0) estimates of 2.9-6.2. With moderate community incidence (~ 30 confirmed cases/1,000,000 people/day), the estimated probabilities of averting an outbreak in a low-risk (R0 =Â 1.5), moderate-risk (R0 =Â 2.9), and high-risk (R0 =Â 6.2) shelter were respectively 0.35, 0.13, and 0.04 for daily symptom-based screening; 0.53, 0.20, and 0.09 for twice-weekly PCR testing; 0.62, 0.27, and 0.08 for universal masking; and 0.74, 0.42, and 0.19 for these strategies in combination. The probability of averting an outbreak diminished with higher transmissibility (R0) within the simulated shelter and increasing incidence in the local community. CONCLUSIONS: In high-risk homeless shelter environments and locations with high community incidence of COVID-19, even intensive infection control strategies (incorporating daily symptom screening, frequent PCR testing, and universal mask wearing) are unlikely to prevent outbreaks, suggesting a need for non-congregate housing arrangements for people experiencing homelessness. In lower-risk environments, combined interventions should be employed to reduce outbreak risk.	2021		BMC Med	19	1	116-116		10.1186/s12916-021-01965-y	1169	#1195	Chapman 2021
Comparison of influenza type A and B with COVID-19: A global systematic review and meta-analysis on clinical, laboratory and radiographic findings	Pormohammad, A.; Ghorbani, S.; Khatami, A.; Razizadeh, M. H.; Alborzi, E.; Zarei, M.; Idrovo, J. P.; Turner, R. J.	We compared clinical symptoms, laboratory findings, radiographic signs and outcomes of COVID-19 and influenza to identify unique features. Depending on the heterogeneity test, we used either random or fixed-effect models to analyse the appropriateness of the pooled results. Overall, 540 articles included in this study; 75,164 cases of COVID-19 (157 studies), 113,818 influenza type A (251 studies) and 9266 influenza type B patients (47 studies) were included. Runny nose, dyspnoea, sore throat and rhinorrhoea were less frequent symptoms in COVID-19 cases (14%, 15%, 11.5% and 9.5%, respectively) in comparison to influenza type A (70%, 45.5%, 49% and 44.5%, respectively) and type B (74%, 33%, 38% and 49%, respectively). Most of the patients with COVID-19 had abnormal chest radiology (84%, p < 0.001) in comparison to influenza type A (57%, p < 0.001) and B (33%, p < 0.001). The incubation period in COVID-19 (6.4 days estimated) was longer than influenza type A (3.4 days). Likewise, the duration of hospitalization in COVID-19 patients (14 days) was longer than influenza type A (6.5 days) and influenza type B (6.7 days). Case fatality rate of hospitalized patients in COVID-19 (6.5%, p < 0.001), influenza type A (6%, p < 0.001) and influenza type B was 3%(p < 0.001). The results showed that COVID-19 and influenza had many differences in clinical manifestations and radiographic findings. Due to the lack of effective medication or vaccine for COVID-19, timely detection of this viral infection and distinguishing from influenza are very important.	2021		Reviews in Medical Virology	31	3			10.1002/rmv.2179	9435	#1197	Pormohammad 2021
Comparison of measures adopted to combat covid 19 pandemic by different countries in who regions	Davalgi, S.; Undi, M.; Annadani, R.; Nawaz, A. S.	Since the emergence of Corona Virus Disease 19 (COVID 19) in China in December 2019, a lot of significant decisions have been taken by the World Health Organization (WHO) and several countries across the globe. As the world reels under the threat of rapid increase in the number of cases and is planning strategies with the limited information available on the virus, it is essential to learn from the experience of countries across the globe. Hence, we selected a few countries in five WHO regions based on their COVID 19 caseload, management strategies and outcome and compared some of the important measures taken by them to contain the spread of infection. Strategies like extensive testing and contact tracing, strict quarantine and isolation measures, Hospital preparedness, complete restriction of non-essential travel, strict border control measures and social distancing measures play a vital role in containment of the spread. All the countries faced the novel strain of virus and implemented similar strategies as per the guidance of WHO, but the extent of preparedness, swiftness with which the decisions were made and the scale of measures made the difference. Â© 2020, Indian Association of Preventive and Social Medicine. All rights reserved.	2020		Indian Journal of Community Health	32	2 Special Issue	288-299			3641	#1198	Davalgi 2020
Comparison of prevalence and risk factors of somatization between Chinese health care workers and non-health care workers during COVID-19 outbreak	Song, Xiuli; Zhou, Yongjie; Rao, Wenwang; Zhang, Xiangyang	BACKGROUND: This study aimed to compare prevalence and risk factors of somatization (SOM) between health care workers and non-health care workers during COVID-19 outbreak in China. METHODS: From 14 February to 29 March 2020, an online survey was performed in both 605 health care workers and 1151 non-health care workers. Based on the somatization dimension score of the Symptom Checklist-90, participants were divided into non-SOM group and SOM group. RESULTS: Health care workers had higher prevalence rate of SOM (p &lt; 0.001) than non-health care workers, with an OR of 1.70 (95% CI, 1.22-2.36, p = 0.002). Multiple logistic regression analysis revealed that in non-health care workers, the risk factors of SOM included other ethnicities, insomnia, and suicide, while in health care workers, the risk factors included working 6-8 h per day, and working &amp;#8805;10 h per day during COVID-19 outbreak. CONCLUSIONS: Our research suggests that both non-health care workers and health care workers have a relatively high prevalence of somatization. However, the related factors for somatization in both groups are significantly different, showing that medical service-related factors are associated with somatization in health care workers, while demographic and clinical factors are associated with somatization in non-health care workers.	2021		BMC Psychiatry	21	1	276-276		10.1186/s12888-021-03294-z	938	#1199	Song 2021	EmmaY Yu (2021-10-11 02:51:04)(Screen): soÂ·matÂ·iÂ·zaÂ·tion noun the production of recurrent and multiple medical symptoms with no discernible organic cause.;
&#039;Policing&#039; a pandemic: Garda wellbeing and COVID-19	Rooney, L.; McNicholas, F.	In response to the global pandemic COVID-19, the Irish government has called upon the Garda SÃ­ochÃ¡na to implement an unparalleled mode of policing to mitigate and contain the spread of the Coronavirus. Studies investigating smaller scale epidemics, such as Severe Acute Respiratory Syndrome (SARS), indicate that staff at the frontlines of an outbreak are exposed to an insuperable amount of stress and experience increased psychological morbidities as a result. Furthermore, research not only indicates that heighted levels of psychological distress are an occupational hazard associated with the law enforcement profession, but that members of the Garda SÃ­ochÃ¡na feel their mental health needs are largely unmet by their organisation. Given the pandemic&#039;s propensity to expose officers to indeterminate echelons of physical and psychological threat; there has never been a more appropriate time to explore the potential burdens associated with &#039;policing&#039; a pandemic, question the governments capacity to address the psychological support needs of frontline professionals, and plan future research for best practice.	2020		Ir J Psychol Med	37	3	192-197		10.1017/ipm.2020.70	5210	#12	Rooney 2020
A comparison of prospective space-time scan statistics and spatiotemporal event sequence based clustering for COVID-19 surveillance	Xu, Fuyu; Beard, Kate	The outbreak of the COVID-19 disease was first reported in Wuhan, China, in December 2019. Cases in the United States began appearing in late January. On March 11, the World Health Organization (WHO) declared a pandemic. By mid-March COVID-19 cases were spreading across the US with several hotspots appearing by April. Health officials point to the importance of surveillance of COVID-19 to better inform decision makers at various levels and efficiently manage distribution of human and technical resources to areas of need. The prospective space-time scan statistic has been used to help identify emerging COVID-19 disease clusters, but results from this approach can encounter strategic limitations imposed by constraints of the scanning window. This paper presents a different approach to COVID-19 surveillance based on a spatiotemporal event sequence (STES) similarity. In this STES based approach, adapted for this pandemic context we compute the similarity of evolving daily COVID-19 incidence rates by county and then cluster these sequences to identify counties with similarly trending COVID-19 case loads. We analyze four study periods and compare the sequence similarity-based clusters to prospective space-time scan statistic-based clusters. The sequence similarity-based clusters provide an alternate surveillance perspective by identifying locations that may not be spatially proximate but share a similar disease progression pattern. Results of the two approaches taken together can aid in tracking the progression of the pandemic to aid local or regional public health responses and policy actions taken to control or moderate the disease spread.	2021		PLoS One	16	6	e0252990-e0252990		10.1371/journal.pone.0252990	832	#1200	Xu 2021
Comparison of Psychosocial Distress in Areas With Different COVID-19 Prevalence in Korea	Kim, M.; Park, I. H.; Kim, S. W.; Kang, Y. S.; Kim, H.; Jhon, M.; Kim, J. W.; Ryu, S.; Lee, J. Y.; Kim, J. M.; Lee, J.		2020		Front. Psychiatry	11		593105		10.3389/FPSYT.2020.593105	7506	#1201	Kim 2020
Comparison of Public Responses to Containment Measures During the Initial Outbreak and Resurgence of COVID-19 in China: Infodemiology Study	Zhou, Xinyu; Song, Yi; Jiang, Hao; Wang, Qian; Qu, Zhiqiang; Zhou, Xiaoyu; Jit, Mark; Hou, Zhiyuan; Lin, Leesa	BACKGROUND: COVID-19 cases resurged worldwide in the second half of 2020. Not much is known about the changes in public responses to containment measures from the initial outbreak to resurgence. Monitoring public responses is crucial to inform policy measures to prepare for COVID-19 resurgence. OBJECTIVE: This study aimed to assess and compare public responses to containment measures during the initial outbreak and resurgence of COVID-19 in China. METHODS: We curated all COVID-19-related posts from Sina Weibo (China&#039;s version of Twitter) during the initial outbreak and resurgence of COVID-19 in Beijing, China. With a Python script, we constructed subsets of Weibo posts focusing on 3 containment measures: lockdown, the test-trace-isolate strategy, and suspension of gatherings. The Baidu open-source sentiment analysis model and latent Dirichlet allocation topic modeling, a widely used machine learning algorithm, were used to assess public engagement, sentiments, and frequently discussed topics on each containment measure. RESULTS: A total of 8,985,221 Weibo posts were curated. In China, the containment measures evolved from a complete lockdown for the general population during the initial outbreak to a more targeted response strategy for high-risk populations during COVID-19 resurgence. Between the initial outbreak and resurgence, the average daily proportion of Weibo posts with negative sentiments decreased from 57% to 47% for the lockdown, 56% to 51% for the test-trace-isolate strategy, and 55% to 48% for the suspension of gatherings. Among the top 3 frequently discussed topics on lockdown measures, discussions on containment measures accounted for approximately 32% in both periods, but those on the second-most frequently discussed topic shifted from the expression of negative emotions (11%) to its impacts on daily life or work (26%). The public expressed a high level of panic (21%) during the initial outbreak but almost no panic (1%) during resurgence. The more targeted test-trace-isolate measure received the most support (60%) among all 3 containment measures in the initial outbreak, and its support rate approached 90% during resurgence. CONCLUSIONS: Compared to the initial outbreak, the public expressed less engagement and less negative sentiments on containment measures and were more supportive toward containment measures during resurgence. Targeted test-trace-isolate strategies were more acceptable to the public. Our results indicate that when COVID-19 resurges, more targeted test-trace-isolate strategies for high-risk populations should be promoted to balance pandemic control and its impact on daily life and the economy.	2021		J Med Internet Res	23	4	e26518-e26518		10.2196/26518	1378	#1202	Zhou 2021
A comparison of SARS-CoV-2 antibody assays evaluated in Auckland, New Zealand	Fox-Lewis, S.; Whitcombe, A.; McGregor, R.; Carlton, L.; Hwang, YuLia Austin P.; Aspin, L.; Raill, B.; Webb, R.; Taylor, S.; Morpeth, S.; Roberts, S.; Moreland, N. J.; McAuliffe, G.	The aim of the article was to present a comparison of nine SARS-CoV-2 serological assays evaluated in the Auckland region, to determine assay performance in the relevant epidemiological context. Three categories of samples were used: pre-pandemic, pandemic-RT-PCR-negative and pandemic-RT-PCR-positive. Pre-pandemic sera tested on the Abbott, in-house ELISA, cPASS and Euroimmun S1 protein assays were from healthy volunteers and patients with respiratory infections and/or symptoms (n=113). Pre-pandemic sera tested on the Euroimmun N protein, EDI IgG and Roche assays were archived blood bank sera (n=40). Pandemic samples from patients at Auckland City Hospital and Middlemore Hospital, March to May 2020, were tested on all platforms (n=103), with the exception of the Euroimmun N protein and EDI assays on which only Auckland City Hospital samples were tested (n=90). Due to volume constraints, all pandemic samples were not tested on the Abbott assay. This evaluation demonstrates that the IgG, total antibody (IgG plus IgM) and surrogate viral neutralisation assays are broadly comparable with sensitivities between 77.8-100% and specificities of 94.2-100%. In contrast, the IgA and IgM assays demonstrated poor specificity and sensitivity, respectively. This study presents a local evaluation of nine serological assays, with results specific to the epidemiological context of New Zealand. The IgG, the total antibody and surrogate viral neutralisation assays demonstrated high specificity and reasonable sensitivity. The application of these assays needs to incorporate local laboratory workflow and logistics, with respect to anticipated testing volume. These data support deployment of serological assays in New Zealand for testing high-risk groups to assist contact tracing and public health investigations.	2020		New Zealand Medical Journal	133	1525	127-131			1038	#1203	Fox-Lewis 2020
Comparison of Severe Acute Respiratory Syndrome Coronavirus 2 Screening Using Reverse Transcriptase-Quantitative Polymerase Chain Reaction or CRISPR-Based Assays in Asymptomatic College Students	Rauch, Jennifer N.; Valois, Eric; Ponce-Rojas, Jose Carlos; Aralis, Zach; Lach, Ryan S.; Zappa, Francesca; Audouard, Morgane; Solley, Sabrina C.; Vaidya, Chinmay; Costello, Michael; Smith, Holly; Javanbakht, Ali; Malear, Betsy; Polito, Laura; Comer, Stewart; Arn, Katherine; Kosik, Kenneth S.; Acosta-Alvear, Diego; Wilson, Maxwell Z.; Fitzgibbons, Lynn; Arias, Carolina	Importance: The reopening of colleges and universities in the US during the coronavirus disease 2019 (COVID-19) pandemic is a significant public health challenge. The development of accessible and practical approaches for severe acute respiratory syndrome coronavirus 2 (SARS-CoV-2) detection in the college population is paramount for deploying recurrent surveillance testing as an essential strategy for virus detection, containment, and mitigation. Objective: To determine the prevalence of SARS-CoV-2 in asymptomatic participants in a university community by using CREST (Cas13-based, rugged, equitable, scalable testing), a CRISPR-based test developed for accessible and large-scale viral screening. Design, Setting, and Participants: For this cohort study, a total of 1808 asymptomatic participants were screened for SARS-CoV-2 using a CRISPR-based assay and a point-of-reference reverse transcriptase-quantitative polymerase chain reaction (RT-qPCR) test. Viral prevalence in self-collected oropharyngeal swab samples collected from May 28 to June 11, 2020, and from June 23 to July 2, 2020, was evaluated. Exposures: Testing for SARS-CoV-2. Main Outcomes and Measures: SARS-CoV-2 status, viral load, and demographic information of the study participants were collected. Results: Among the 1808 participants (mean [SD] age, 27.3 [11.0] years; 955 [52.8%] female), 732 underwent testing from May to early June (mean [SD] age, 28.4 [11.7] years; 392 [53.6%] female). All test results in this cohort were negative. In contrast, 1076 participants underwent testing from late June to early July (mean [SD] age, 26.6 [10.5] years; 563 [52.3%] female), with 9 positive results by RT-qPCR. Eight of these positive samples were detected by the CRISPR-based assay and confirmed by Clinical Laboratory Improvement Amendments-certified diagnostic testing. The mean (SD) age of the positive cases was 21.7 (3.3) years; all 8 individuals self-identified as students. These metrics showed that a CRISPR-based assay was effective at capturing positive SARS-CoV-2 cases in this student population. Notably, the viral loads detected in these asymptomatic cases resemble those seen in clinical samples, highlighting the potential of covert viral transmission. The shift in viral prevalence coincided with the relaxation of stay-at-home measures. Conclusions and Relevance: These findings reveal a shift in SARS-CoV-2 prevalence in a young and asymptomatic population and uncover the leading edge of a local outbreak that coincided with rising case counts in the surrounding county and the state of California. The concordance between CRISPR-based and RT-qPCR testing suggests that CRISPR-based assays are reliable and offer alternative options for surveillance testing and detection of SARS-CoV-2 outbreaks, as is required to resume operations in higher-education institutions in the US and abroad.	2021		JAMA Netw Open	4	2	e2037129-e2037129		10.1001/jamanetworkopen.2020.37129	2124	#1204	Rauch 2021
Comparison of spatiotemporal characteristics of the COVID-19 and SARS outbreaks in mainland China	Zhang, Xi; Rao, Huaxiang; Wu, Yuwan; Huang, Yubei; Dai, Hongji	BACKGROUND: Both coronavirus disease 2019 (COVID-19) and severe acute respiratory syndrome (SARS) are caused by coronaviruses and have infected people in China and worldwide. We aimed to investigate whether COVID-19 and SARS exhibited similar spatial and temporal features at provincial level in mainland China. METHODS: The number of people infected by COVID-19 and SARS were extracted from daily briefings on newly confirmed cases during the epidemics, as of Mar. 4, 2020 and Aug. 3, 2003, respectively. We depicted spatiotemporal patterns of the COVID-19 and SARS epidemics using spatial statistics such as Moran&#039;s I and the local indicators of spatial association (LISA). RESULTS: Compared to SARS, COVID-19 had a higher overall incidence. We identified 3 clusters (predominantly located in south-central China; the highest RR = 135.08, 95% CI: 128.36-142.08) for COVID-19 and 4 clusters (mainly in Northern China; the highest RR = 423.51, 95% CI: 240.96-722.32) for SARS. Fewer secondary clusters were identified after the &quot;Wuhan lockdown&quot;. The LISA cluster map detected a significantly high-low (Hubei) and low-high spatial clustering (Anhui, Hunan, and Jiangxi, in Central China) for COVID-19. Two significant high-high (Beijing and Tianjin) and low-high (Hebei) clusters were detected for SARS. CONCLUSIONS: COVID-19 and SARS outbreaks exhibited distinct spatiotemporal clustering patterns at the provincial levels in mainland China, which may be attributable to changes in social and demographic factors, local government containment strategies or differences in transmission mechanisms.	2020		BMC Infect Dis	20	1	805-805		10.1186/s12879-020-05537-y	3401	#1205	Zhang 2020
Comparison of the binding characteristics of SARS-CoV and SARS-CoV-2 RBDs to ACE2 at different temperatures by MD simulations	Yan, Fang-Fang; Gao, Feng	Temperature plays a significant role in the survival and transmission of SARS-CoV (severe acute respiratory syndrome coronavirus) and SARS-CoV-2. To reveal the binding differences of SARS-CoV and SARS-CoV-2 receptor-binding domains (RBDs) to angiotensin-converting enzyme 2 (ACE2) at different temperatures at atomic level, 20 molecular dynamics simulations were carried out for SARS-CoV and SARS-CoV-2 RBD-ACE2 complexes at five selected temperatures, i.e. 200, 250, 273, 300 and 350Â K. The analyses on structural flexibility and conformational distribution indicated that the structure of the SARS-CoV-2 RBD was more stable than that of the SARS-CoV RBD at all investigated temperatures. Then, molecular mechanics Poisson-Boltzmann surface area and solvated interaction energy approaches were combined to estimate the differences in binding affinity of SARS-CoV and SARS-CoV-2 RBDs to ACE2; it is found that the binding ability of ACE2 to the SARS-CoV-2 RBD was stronger than that to the SARS-CoV RBD at five temperatures, and the main reason for promoting such binding differences is electrostatic and polar interactions between RBDs and ACE2. Finally, the hotspot residues facilitating the binding of SARS-CoV and SARS-CoV-2 RBDs to ACE2, the key differential residues contributing to the difference in binding and the interaction mechanism of differential residues that exist at all investigated temperatures were analyzed and compared in depth. The current work would provide a molecular basis for better understanding of the high infectiousness of SARS-CoV-2 and offer better theoretical guidance for the design of inhibitors targeting infectious diseases caused by SARS-CoV-2.	2021		Brief Bioinform	22	2	1122-1136		10.1093/bib/bbab044	246	#1206	Yan 2021
Comparison of the Indicators of Psychological Stress in the Population of Hubei Province and Non-Endemic Provinces in China During Two Weeks During the Coronavirus Disease 2019 (COVID-19) Outbreak in February 2020	Yuan, Shuai; Liao, Zhenxin; Huang, Haojie; Jiang, Boyue; Zhang, Xueyan; Wang, Yingwen; Zhao, Mingyi	BACKGROUND During February 2020, the coronavirus disease 2019 (COVID-19) epidemic in Hubei Province, China, was at its height, requiring isolation of the population. This study aimed to compare the emotional state, somatic responses, sleep quality, and behavior of people in Hubei Province with non-endemic provinces in China during two weeks in February 2020.Â MATERIAL AND METHODS Questionnaires were completed by 939 individuals (357 men; 582 women), including 33 from Hubei and 906 from non-endemic provinces. The Stress Response Questionnaire (SRQ) determined the emotional state, somatic responses, and behavior. The Pittsburgh Sleep Quality Index (PSQI) was used to measure the duration of sleep and sleep quality. RESULTS There were 939 study participants, aged 18-24 years (35.89%) and 25-39 years (35.57%); 65.92% were university students. During a two week period in February 2020, the emotional state and behavior of participants in Hubei improved, but the quality of sleep did not. Health workers and business people became increasingly anxious, but other professionals became less anxious. The data showed that most people in Hubei Province developed a more positive attitude regarding their risk of infection and the chances of surviving the COVID-19 epidemic. CONCLUSIONS During a two-week period, front-line health workers and people in Hubei Province became less anxious about the COVID-19 epidemic, but sleep quality did not improve. Despite public awareness, levels of anxiety exist that affect the quality of life during epidemics, including periods of population quarantine. Therefore, health education should be combined with psychological counseling for vulnerable individuals.	2020		Med Sci Monit	26		e923767-e923767		10.12659/MSM.923767	5776	#1207	Yuan 2020
Affective States, Coping and Mutual Understanding in Russian Families During the Coronavirus Disease 2019 Pandemic Lockdown	Leonova, E. V.; Khavylo, A. V.	The purpose of the empirical study (April-May 2020) was to determine the type and level of affect, specifics of coping styles during the coronavirus disease 2019 (COVID-19) pandemic lockdown, as well as mutual understanding between parents and children. We hypothesized that the combination of positive and negative affect magnitude is a factor in well-being and mutual understanding with children, as well as the coping style during the lockdown. The study involved 705 respondents aged 16-77, including 435 parents living with children under 16. Personal traits, positive and negative affect, coping styles, and well-being were studied by Ten-Item Personality Inventory (TIPI)-RU, Positive and Negative Affect Scale (PANAS)-RU, Brief COPE, Satisfaction with Life Scale (SWLS), respectively. Mutual understanding was studied using a self-report questionnaire. Cluster analysis (k-means method) was used to divide the sample into clusters in accordance with the combination of positive and negative affect. According to the data obtained, parents from the &quot;positive-affective&quot; cluster have much better mutual understanding with both younger and older children than participants from other clusters.	2021		Front Psychol	12		647029-647029		10.3389/fpsyg.2021.647029	589	#121	Leonova 2021
Comparisons between the Neighboring States of Amazonas and ParÃ¡ in Brazil in the Second Wave of COVID-19 Outbreak and a Possible Role of Early Ambulatory Treatment	Emmerich, Francisco G.	Brazil and many countries are now experiencing a second wave of the COVID-19 outbreak. The objective of this study is to compare results with statistical samples involving millions of people in the two largest neighboring states in Brazil, Amazonas and ParÃ¡, which in the first wave were similar but now show significant different results in combating COVID-19. During the first wave, in May 2020, the maximums of the 7-day average daily deaths per population of Amazonas and ParÃ¡ were similar: 15.7 and 17.1 deaths per day per million people, respectively, which means a ratio 15.7/17.1 = 0.92 &amp;#8776; 1. Now, in the second wave of COVID-19 outbreak, Amazonas has entered a serious situation; meanwhile, ParÃ¡ has presented a much smaller growth in the mortality. The accumulated mortality per population from 11 November 2020 to 15 March 2021 of Amazonas and ParÃ¡ are 1645 and 296 deaths per million people, respectively. As 1645/296 = 5.55, Amazonas is presenting an accumulated mortality per population more than five times that of ParÃ¡. Future in-depth research can provide a grounded answer to explain this significant difference, nonetheless the explicit support of the ParÃ¡ state government, after 21 May 2020, to early ambulatory treatment may have played some role on this result.	2021		Int. j. environ. res. public health (Online)	18	7			10.3390/ijerph18073371	1527	#1210	Emmerich 2021
Comparisons of the immunological landscape between COVID-19, influenza, and respiratory syncytial virus patients by clustering analysis	Abdelrahman, Z.; Chen, Z.; Lyu, H.; Wang, X.	Background: COVID-19 has stronger infectivity and a higher risk for severity than most other contagious respiratory illnesses. The mechanisms underlying this difference remain unclear. Methods: We compared the immunological landscape between COVID-19 and two other contagious respiratory illnesses (influenza and respiratory syncytial virus (RSV)) by clustering analysis of the three diseases based on 27 immune signaturesâ€™ scores. Results: We identified three immune subtypes: Immunity-H, Immunity-M, and Immunity-L, which displayed high, medium, and low immune signatures, respectively. We found 20%, 35.5%, and 44.5% of COVID-19 cases included in Immunity-H, Immunity-M, and Immunity-L, respectively; all influenza cases were included in Immunity-H; 66.7% and 33.3% of RSV cases belonged to Immunity-H and Immunity-L, respectively. These data indicate that most COVID-19 patients have weaker immune signatures than influenza and RSV patients, as evidenced by 22 of the 27 immune signatures having lower enrichment scores in COVID-19 than in influenza and/or RSV. The Immunity-M COVID-19 patients had the highest expression levels of ACE2 and IL-6 and lowest viral loads and were the youngest. In contrast, the Immunity-H COVID-19 patients had the lowest expression levels of ACE2 and IL-6 and highest viral loads and were the oldest. Most immune signatures had lower enrichment levels in the intensive care unit (ICU) than in non-ICU patients. Gene ontology analysis showed that the innate and adaptive immune responses were significantly downregulated in COVID-19 versus healthy individuals. Conclusions: Compared to influenza and RSV, COVID-19 displayed significantly different immunological profiles. Elevated immune signatures are associated with better prognosis in COVID-19 patients.	2021		Computational and Structural Biotechnology Journal	19		2347-2355		10.1016/j.csbj.2021.04.043	9372	#1211	Abdelrahman 2021
Complementary and alternative medicine use among outpatients during the 2015 MERS outbreak in South Korea: a cross-sectional study	Hwang, Jung Hye; Cho, Hyun Jeong; Im, Hyea Bin; Jung, Young Sun; Choi, Soo Jeung; Han, Dongwoon	BACKGROUND: The 2015 MERS outbreak in South Korea was the largest event outside of the Middle East. Under such circumstances, individuals tend to resort to non-conventional solutions such as complementary and alternative medicine (CAM) to manage health. Thus, this study aims to examine characteristics of CAM use among outpatients in a community hospital setting during the 2015 MERS outbreak and to assess potential predictors of CAM use during the epidemic. METHODS: A cross-sectional study was conducted among 331 patients (response rate: 82.75%) at a community hospital located in Seoul, South Korea. The survey instrument included 36 questions on the use of CAM, demographic characteristics, health status, and respondents&#039; perceptions and concerns about MERS infection. Chi-square test and logistic regression were conducted for data analysis using SPSS ver. 21.0., and a p-value of less than 0.05 was considered statistically significant for all analyses. RESULTS: 76.1% of respondents used one or more types of CAM modalities during the MERS outbreak. Consumption of easily accessible modalities such as multivitamin (51.2%) and food products (32.1%) was most popular, and the majority of CAM users relied on mass media (52.4%) and the internet (27.4%) to obtain information on CAM. The use of CAM was associated with age between 40 and 49, age over 50, prior CAM use, and dissatisfaction with the government response to the MERS outbreak. CONCLUSIONS: CAM was commonly used by outpatients during the 2015 MERS outbreak in Korea, and mass media was the main source of information. Establishing a media platform is of paramount importance to provide reliable information and ensure the safety of its use.	2020		BMC Complement Med Ther	20	1	147-147		10.1186/s12906-020-02945-0	5413	#1212	Hwang 2020
Complicating Infections Associated with Common Endemic Human Respiratory Coronaviruses	Cimolai, Nevio	Coronaviruses OC43, 229E, NL63, and HKU1 are endemic human respiratory coronaviruses that typically cause mild to moderate upper respiratory infections, similar to the common cold. They also may cause simple and complicated lower respiratory infections, otitis media, asthma exacerbations, gastroenteritis, and a few systemic complications. These viruses are usually seasonal (with winter dominance) and affect nearly all age groups. The seasonal and annual variation in virus prevalence has implications for understanding the concept of acquired immunity and its persistence or diminution. Coronaviruses generally have outbreak potential in susceptible populations of any age, particularly in patients with comorbidities, who tend to have increased clinical disease. These 4 coronaviruses are often found in the context of what appears to be coinfection with other pathogens, but especially other viruses. If coronaviruses are not specifically tested for, the sole detection of a viral copathogen would suggest the pathogen is the causative agent, when a coronavirus may be culpable, or both. The detection of these viruses in circumstances where respiratory viruses are generally sought in clinical samples is, therefore, justified. These pathogens can be chronically shed from the respiratory tract, which is more likely to occur among immunocompromised and complicated patients. These viruses share the potential for genetic drift. The genome is among the largest of RNA viruses, and the capability of these viruses to further change is likely underestimated. Given the potential disease among humans, it is justified to search for effective antiviral chemotherapy for these viruses and to consider uses in niche situations should effective therapy be defined. Whereas SARS-CoV-2 may follow the epidemiological pattern of SARS-CoV and extinguish slowly over time, there is yet concern that SARS-CoV-2 may establish itself as an endemic human respiratory coronavirus similar to OC43, 2299E, NL63, and HKU1. Until sufficient data are acquired to better understand the potential of SARS-CoV-2, continued work on antiviral therapy and vaccination is imperative.	2021		Health Secur	19	2	195-208		10.1089/hs.2020.0067	3211	#1213	Cimolai 2021
Comprehensive and safe school strategy during COVID-19 pandemic	Esposito, S.; Cotugno, N.; Principi, N.	Background: Although several studies have tried to evaluate the real efficacy of school closure for pandemic control over time, no definitive answer to this question has been given. Moreover, it has not been clarified whether children or teenagers could be considered a problem for SARS-CoV-2 diffusion or, on the contrary, whether parents and school workers play a greater role. The aims of this review are to discuss about childrenâ€™s safety at school and the better strategies currently able to reduce the risk of SARS-CoV-2 infection at school. Main aim: Compared to adults, very few cases of COVID-19 were diagnosed in children, who generally suffered from an asymptomatic infection or a mild disease. Moreover, school closure is systematically associated with the development of problems involving students, teachers and parents, particularly among populations with poor resources. Although several researches have tried to evaluate the real efficacy of school closure for pandemic control over time, no definitive answer to this question has been given. Available findings seem to confirm that to ensure adequate learning and to avoid social and economic problems, schools must remain open, provided that the adults who follow children at home and at school absolutely comply with recommendations for prevention measures and that school facilities can be optimized in order to significantly reduce the spread of infection. In this regard, the universal use of face masks in addition to hand hygiene and safe distancing in schools, at least starting from the age of 6 years, seems extremely useful. Moreover, since the beginning of the COVID-19 outbreak the use of telemedicine to manage suspected SARS-CoV-2-infected individuals in the community has appeared to be an easy and effective measure to solve many paediatric problems and could represent a further support to schools. Conclusions: We think that schools must remain open, despite COVID-19 pandemic. However, several problems strictly related to school frequency and reduction of infectious risk must be solved before school attendance can be considered completely safe. A single more in-depth guideline agreed between countries with the same school problems could be very useful in eliminating doubts and fostering the compliance of students, teachers and non-teaching school staff reducing errors and misinterpretations.	2021		Italian Journal of Pediatrics	47	1			10.1186/s13052-021-00960-6	8920	#1214	Esposito 2021
Comprehensive genome analysis of 6,000 USA SARS-CoV-2 isolates reveals haplotype signatures and localized transmission patterns by state and by country	Lishuang, Shen; Jennifer Dien, Bard; Jaclyn, A. Biegel; Alexander, R. Judkins; Xiaowu, Gai	Genomic analysis of SARS-CoV-2 sequences is crucial in determining the effectiveness of prudent safer at home measures in the United States (US). By haplotype analysis of 6,356 US isolates, we identified a pattern of strongly localized outbreaks at the city-, state-, and country-levels, and temporal transmissions. This points to the effectiveness of existing travel restriction policies and public health measures in controlling the transmission of SARS-CoV-2.	2020		medRxiv					10.1101/2020.05.23.20110452	7333	#1216	Lishuang 2020
Comprehensive identification and isolation policies have effectively suppressed the spread of COVID-19	Huang, Yubo; Wu, Yan; Zhang, Weidong	The outbreak of COVID-19 has caused severe life and economic damage worldwide. Since the absence of medical resources or targeted therapeutics, systemic containment policies have been prioritized but some critics query what extent can they mitigate this pandemic. We construct a fine-grained transmission dynamics model to forecast the crucial information of public concern, therein using dynamical coefficients to quantify the impact of the implement schedule and intensity of the containment policies on the spread of epidemic. Statistical evidences show the comprehensive identification and quarantine policies eminently contributed to reduce casualties during the phase of a dramatic increase in diagnosed cases in Wuhan and postponing or weakening such policies would undoubtedly exacerbate the epidemic. Hence we suggest that governments should swiftly execute the forceful public health interventions in the initial stage until the pandemic is blocked.	2020		Chaos Solitons Fractals	139		110041-110041		10.1016/j.chaos.2020.110041	4858	#1218	Huang 2020
Comprehensive Investigation and Isolation have Effectively Suppressed the Spread of COVID-19	Yubo, Huang; Weidong, Zhang	The outbreak of COVID-19 since Dec. 2019 has caused severe life and economic damage worldwide, many countries are trapped by medical resource constraints or absence of targeted therapeutics, and therefore the implement of systemic policies to block this pandemic should be prioritized. Based on the transmission mechanisms and physicochemical properties of betacoron-aviruses, we construct a fine-grained transmission dynamics model (ICRD) to forecast the crucial information of public concern, therein using dynamical coefficients to quantify the impact of the implement time and intensity of containment policies on the spread of epidemic. We find that the comprehensive investigation policy for susceptible population and the quarantine for suspected cases eminently contribute to reduce casualties during the phase of the dramatic increase of diagnosed cases. Statistic evidences strongly suggest that society should take such forceful public health interventions to cut the infection channels in the initial stage until the pandemic is interrupted.	2020								5627	#1219	Yubo 2020
Affective temperament, attachment style, and the psychological impact of the COVID-19 outbreak: an early report on the Italian general population	Moccia, Lorenzo; Janiri, Delfina; Pepe, Maria; Dattoli, Luigi; Molinaro, Marzia; De Martin, Valentina; Chieffo, Daniela; Janiri, Luigi; Fiorillo, Andrea; Sani, Gabriele; Di Nicola, Marco	The outbreak of COVID-19 is severely affecting mental health worldwide, although individual response may vary. This study aims to investigate the psychological distress perceived by the Italian general population during the early phase of the COVID-19 pandemic, and to analyze affective temperament and adult attachment styles as potential mediators. Through an online survey, we collected sociodemographic and lockdown-related information and evaluated distress, temperament, and attachment using the Kessler 10 Psychological Distress Scale (K10), the Temperament Evaluation of Memphis, Pisa, Paris and San Diego-Autoquestionnaire short version (TEMPS-A) and the Attachment Style Questionnaire (ASQ). In our sample (nÂ =Â 500), 62% of the individuals reported no likelihood of psychological distress, whereas 19.4% and 18.6% displayed mild and moderate-to-severe likelihood. Cyclothymic (OR: 1.24; pÂ &lt;Â 0.001), depressive (OR: 1.52; pÂ &lt;Â 0.001) and anxious (OR: 1.58; pÂ =Â 0.002) temperaments, and the ASQ &quot;Need for approval&quot; (OR: 1.08; pÂ =Â 0.01) were risk factors for moderate-to-severe psychological distress compared to no distress, while the ASQ &quot;Confidence&quot; (OR: 0.89; pÂ =Â 0.002) and &quot;Discomfort with closeness&quot; were protective (OR: 0.92; pÂ =Â 0.001). Cyclothymic (OR: 1.17; pÂ =Â 0.008) and depressive (OR: 1.32; pÂ =Â 0.003) temperaments resulted as risk factors in subjects with moderate-to-severe psychological distress compared to mild distress, while the ASQ &quot;Confidence&quot; (OR: 0.92; pÂ =Â 0.039) and &quot;Discomfort with closeness&quot; (OR: 0.94; pÂ =Â 0.023) were protective. Our data indicated that a relevant rate of individuals may have experienced psychological distress following the COVID-19 outbreak. Specific affective temperament and attachment features predict the extent of mental health burden. To the best of our knowledge, these are the first data available on the psychological impact of the early phase of the COVID-19 pandemic on a sizeable sample of the Italian population. Moreover, our study is the first to investigate temperament and attachment characteristics in the psychological response to the ongoing pandemic. Our results provide further insight into developing targeted intervention strategies.	2020		Brain Behav Immun	87		75-79		10.1016/j.bbi.2020.04.048	5725	#122	Moccia 2020
Comprehensive review of coronavirus disease 2019 (COVID-19)	Chauhan, Shaylika	Coronavirus disease 2019 (COVID-19) caused by severe acute respiratory syndrome coronavirus 2 (SARS-CoV-2) was first identified in December 2019 in Wuhan, the capital of China&#039;s Hubei province and has rapidly spread all over the world. The World Health Organization (WHO) declared the outbreak to be a Public Health Emergency of International Concern on 01/30/2020 and recognized it as a pandemic on 03/11/2020. The number of people diagnosed with COVID-19 worldwide crossed the one million mark on 04/02/2020; two million mark on 04/15/2020; three million mark on 04/27/2020 and the four million mark on 05/09/2020. Despite containment efforts, more than 187 countries have been affected with more than 4,178,346 cases in the world with maximum being in USA (1,347,936) followed by 227,436 in Spain and 224,422 in United Kingdom as of May, 2020. COVID-19 is the latest threat to face mankind cutting across geographical barriers in a rapidly changing landscape. This review provides an update on a rapidly evolving global pandemic. As we face the threat of emerging and re-emerging infectious diseases, this is a stark reminder to invest in population health, climate change countermeasures, a global health surveillance system and effective research into identifying pathogens, their treatment and prevention and effective health delivery systems.	2020		Biomed J	43	4	334-340		10.1016/j.bj.2020.05.023	5118	#1221	Chauhan 2020
A comprehensive review on drug repositioning against coronavirus disease 2019 (COVID19)	Rameshrad, Maryam; Ghafoori, Majid; Mohammadpour, Amir Hooshang; Nayeri, Mohammad Javad Dehghan; Hosseinzadeh, Hossein	Severe acute respiratory syndrome coronavirus 2 (SARS-CoV2) is the reason for this ongoing pandemic infection diseases termed coronavirus disease 2019 (COVID-19) that has emerged since early December 2019 in Wuhan City, Hubei Province, China. In this century, it is the worst threat to international health and the economy. After 4 months of COVID-19 outbreak, there is no certain and approved medicine against it. In this public health emergency, it makes sense to investigate the possible effects of old drugs and find drug repositioning that is efficient, economical, and risklessÂ process. Old drugs that may be effective are from different pharmacological categories, antimalarials, anthelmintics, anti-protozoal, anti-HIVs, anti-influenza, anti-hepacivirus, antineoplastics, neutralizing antibodies, immunoglobulins, and interferons. In vitro, in vivo, or preliminary trials of these drugs in the treatment of COVID-19 have been encouraging, leading to new research projects and trials to find the best drug/s. In this review, we discuss the possible mechanisms of these drugs against COVID-19. Also, it should be mentioned that in this manuscript, we discuss preliminary rationales; however, clinical trial evidence is needed to prove them. COVID-19 therapy must be based on expert clinical experience and published literature and guidelines from major health organizations. Moreover, herein, we describe current evidence that may be changed in the future.	2020		Naunyn Schmiedebergs Arch Pharmacol	393	7	1137-1152		10.1007/s00210-020-01901-6	5316	#1222	Rameshrad 2020
The computation of case fatality rate for novel coronavirus (COVID-19) based on Bayes theorem: An observational study	Chang, Chi-Sheng; Yeh, Yu-Tsen; Chien, Tsair-Wei; Lin, Jui-Chung John; Cheng, Bor-Wen; Kuo, Shu-Chun	BACKGROUND: When a new disease such starts to spread, the commonly asked questions are how deadly is it? and how many people are likely to die of this outbreak? The World Health Organization (WHO) announced in a press conference on January 29, 2020 that the death rate of COVID-19 was 2% on the case fatality rate (CFR). It was underestimated assuming no lag days from symptom onset to deaths while many CFR formulas have been proposed, the estimation on Bays theorem is worthy of interpretation. Hence, it is hypothesized that the over-loaded burdens of treating patients and capacities to contain the outbreak (LSBHRS) may increase the CFR. METHODS: We downloaded COVID-19 outbreak numbers from January 21 to February 14, 2020, in countries/regions on a daily basis from Github that contains information on confirmed cases in &gt;30 Chinese locations and other countries/regions. The pros and cons were compared among the 5 formula of CFR, including [A] deaths/confirmed; [B] deaths/(deathsÃ¢Â€ÂŠ+Ã¢Â€ÂŠrecovered); [C] deaths/(cases x days ago); [D] Bayes estimation based on [A] and the outbreak (LSBHRS) in each country/region; and [E] Bayes estimation based on [C] deaths/(cases x days ago). The coefficients of variance (CVÃ¢Â€ÂŠ=Ã¢Â€ÂŠthe ratio of the standard deviation to the mean) were applied to measure the relative variability for each CFR. A dashboard was developed for daily display of the CFR across each region. RESULTS: The Bayes based on (A)[D] has the lowest CV (=0.10) followed by the deaths/confirmed (=0.11) [A], deaths/(deathsÃ¢Â€ÂŠ+Ã¢Â€ÂŠrecoveries) (=0.42) [B], Bayes based on (C) (=0.49) [E], and deaths/(cases x days ago) (=0.59) [C]. All final CFRs will be equal using the formula (from, A to E). A dashboard was developed for the daily reporting of the CFR. The CFR (3.7%) greater than the prior CFR of 2.2% was evident in LSBHRS, increasing the CFR. A dashboard was created to present the CFRs on COVID-19. CONCLUSION: We suggest examining both trends of the Bayes based on both deaths/(cases 7 days ago) and deaths/confirmed cases as a reference to the final CFR. An app developed for displaying the provisional CFR with the 2 CFR trends can improve the underestimated CFR reported by WHO and media.	2020		Medicine (Baltimore)	99	21	e19925-e19925		10.1097/MD.0000000000019925	5080	#1223	Chang 2020
Computation of Infection Risk via Confidential Locational Entries: A Precedent Approach for Contact Tracing With Privacy Protection	Ami, J.; Ishii, K.; Sekimoto, Y.; Masui, H.; Ohmukai, I.; Yamamoto, Y.; Okumura, T.	To effectively mitigate the COVID-19 pandemic, various methods have been proposed to control the infection risk using mobile phone technologies. In this respect, short-range Bluetooth in mobile phones has been mostly used to detect contacts with other devices that approach within a certain range for a specific duration and to notify residents regarding potential contact with infected patients. However, the technology can only detect direct contacts and neglects various modalities of infection, which might have contributed to the pandemic worldwide. In this article, we proposed an approach that evaluates the infection risk for residents, using the locational information of their mobile phones and confidential information of infected patients. The article first outlines the proposed method, the Computation of Infection Risks via Confidential Locational Entries method. Moreover, a comparative evaluation is qualitatively and quantitatively performed against the Bluetooth method. Results highlight the advantages of the proposed method and suggest that it could work in a complementary manner with the Bluetooth method toward effective mitigation of infection risks, while protecting privacy.	2021		Ieee Access	9		87420-87433		10.1109/access.2021.3087478	401	#1224	Ami 2021
Computational Analysis of Multiparametric Flow Cytometric Data to Dissect B Cell Subsets in Vaccine Studies	Lucchesi, Simone; Nolfi, Emanuele; Pettini, Elena; Pastore, Gabiria; Fiorino, Fabio; Pozzi, Gianni; Medaglini, Donata; Ciabattini, Annalisa	The generation of the B cell response upon vaccination is characterized by the induction of different functional and phenotypic subpopulations and is strongly dependent on the vaccine formulation, including the adjuvant used. Here, we have profiled the different B cell subsets elicited upon vaccination, using machine learning methods for interpreting high-dimensional flow cytometry data sets. The B cell response elicited by an adjuvanted vaccine formulation, compared to the antigen alone, was characterized using two automated methods based on clustering (FlowSOM) and dimensional reduction (t-SNE) approaches. The clustering method identified, based on multiple marker expression, different B cell populations, including plasmablasts, plasma cells, germinal center B cells and their subsets, while this profiling was more difficult with t-SNE analysis. When undefined phenotypes were detected, their characterization could be improved by integrating the t-SNE spatial visualization of cells with the FlowSOM clusters. The frequency of some cellular subsets, in particular plasma cells, was significantly higher in lymph nodes of mice primed with the adjuvanted formulation compared to antigen alone. Thanks to this automatic data analysis it was possible to identify, in an unbiased way, different B cell populations and also intermediate stages of cell differentiation elicited by immunization, thus providing a signature of B cell recall response that can be hardly obtained with the classical bidimensional gating analysis. Â© 2019 The Authors. Cytometry Part A published by Wiley Periodicals, Inc. on behalf of International Society for Advancement of Cytometry.	2020		Cytometry A	97	3	259-267		10.1002/cyto.a.23922	4909	#1225	Lucchesi 2020
Computational analysis on Covid-19 transmission escalates into new imuuno-epidemiology considerations	Kyriakopoulos, A.; Zhao, S.; Li, J.	Background For Severe Acute Respiratory Syndrome Coronavirus-2, the investigation of the heterogeneity of individual infectiousness is important due to the recorded widespread cross reactive immunity of general population that can alter transmission dynamics. We therefore aimed to understand how SARS-COV-2 transmits in the general population in relation to age.DesignUsing a sample of infected population with SARS-COV-2 in close geographical proximity to the initial Severe Advanced Respiratory Syndrome-1 (SARS-1) outbreak, we explored the association between infectorâ€™s age and dispersion (or heterogeneity) of individual infectiousness (k) in order to investigate the relatedness with the age of an individualâ€™s capability to disperse SARS-COV-2.ResultsWe have found a negative association between k and increase of infectorâ€™s age. Significantly this becomes more evident for the age group of 20-60 years comparing with the infectors of younger age.ConclusionsNon pharmaceutical interventions can be effective to age group between 20-60 years whereas in youngsters and older patients containment of spreading must be made by other means to be effective. Immunity differences between age groups may reflect their differences in heterogeneity predicted by variance in dispersion parameter (k).	2021		ResearchSquare					10.21203/rs.3.rs-199986/v1	8477	#1226	Kyriakopoulos 2021
Computational drug discovery and repurposing for the treatment of COVID-19: A systematic review	Mohamed, K.; Yazdanpanah, N.; Saghazadeh, A.; Rezaei, N.	BACKGROUND: Since the beginning of the novel coronavirus (SARS-CoV-2) disease outbreak, there has been an increasing interest in finding a potential therapeutic agent for the disease. Considering the matter of time, the computational methods of drug repurposing offer the best chance of selecting one drug from a list of approved drugs for the life-threatening condition of COVID-19. The present systematic review aims to provide an overview of studies that have used computational methods for drug repurposing in COVID-19. METHODS: We undertook a systematic search in five databases and included original articles in English that applied computational methods for drug repurposing in COVID-19. RESULTS: Twenty-one original articles utilizing computational drug methods for COVID-19 drug repurposing were included in the systematic review. Regarding the quality of eligible studies, high-quality items including the use of two or more approved drug databases, analysis of molecular dynamic simulation, multi-target assessment, the use of crystal structure for the generation of the target sequence, and the use of AutoDock Vina combined with other docking tools occurred in about 52%, 38%, 24%, 48%, and 19% of included studies. Studies included repurposed drugs mainly against non-structural proteins of SARS-CoV2: the main 3C-like protease (Lopinavir, Ritonavir, Indinavir, Atazanavir, Nelfinavir, and Clocortolone), RNA-dependent RNA polymerase (Remdesivir and Ribavirin), and the papain-like protease (Mycophenolic acid, Telaprevir, Boceprevir, Grazoprevir, Darunavir, Chloroquine, and Formoterol). The review revealed the best-documented multi-target drugs repurposed by computational methods for COVID-19 therapy as follows: antiviral drugs commonly used to treat AIDS/HIV (Atazanavir, Efavirenz, and Dolutegravir Ritonavir, Raltegravir, and Darunavir, Lopinavir, Saquinavir, Nelfinavir, and Indinavir), HCV (Grazoprevir, Lomibuvir, Asunaprevir, Ribavirin, and Simeprevir), HBV (Entecavir), HSV (Penciclovir), CMV (Ganciclovir), and Ebola (Remdesivir), anticoagulant drug (Dabigatran), and an antifungal drug (Itraconazole). CONCLUSIONS: The present systematic review provides a list of existing drugs that have the potential to influence SARS-CoV2 through different mechanisms of action. For the majority of these drugs, direct clinical evidence on their efficacy for the treatment of COVID-19 is lacking. Future clinical studies examining these drugs might come to conclude, which can be more useful to inhibit COVID-19 progression.	2021		Bioorganic chemistry	106		104490		10.1016/J.BIOORG.2020.104490	8037	#1227	Mohamed 2021
Computational Identification of Human Biological Processes and Protein Sequence Motifs Putatively Targeted by SARS-CoV-2 Proteins Using Protein-Protein Interaction Networks	Nadeau, Rachel; Shahryari Fard, Soroush; Scheer, Amit; Hashimoto-Roth, Emily; Nygard, Dallas; Abramchuk, Iryna; Chung, Yun-En; Bennett, Steffany A. L.; LavallÃ©e-Adam, Mathieu	While the COVID-19 pandemic is causing important loss of life, knowledge of the effects of the causative SARS-CoV-2 virus on human cells is currently limited. Investigating protein-protein interactions (PPIs) between viral and host proteins can provide a better understanding of the mechanisms exploited by the virus and enable the identification of potential drug targets. We therefore performed an in-depth computational analysis of the interactome of SARS-CoV-2 and human proteins in infected HEK 293 cells published by Gordon et al. (Nature 2020, 583, 459-468) to reveal processes that are potentially affected by the virus and putative protein binding sites. Specifically, we performed a set of network-based functional and sequence motif enrichment analyses on SARS-CoV-2-interacting human proteins and on PPI networks generated by supplementing viral-host PPIs with known interactions. Using a novel implementation of our GoNet algorithm, we identified 329 Gene Ontology terms for which the SARS-CoV-2-interacting human proteins are significantly clustered in PPI networks. Furthermore, we present a novel protein sequence motif discovery approach, LESMoN-Pro, that identified 9 amino acid motifs for which the associated proteins are clustered in PPI networks. Together, these results provide insights into the processes and sequence motifs that are putatively implicated in SARS-CoV-2 infection and could lead to potential therapeutic targets.	2020		J Proteome Res	19	11	4553-4566		10.1021/acs.jproteome.0c00422	2918	#1228	Nadeau 2020
Computational Simulation Is a Vital Resource for Navigating the COVID-19 Pandemic	Page, Andrew; Diallo, Saikou Y.; Wildman, Wesley J.; Hodulik, George; Weisel, Eric W.; Gondal, Neha; Voas, David	INTRODUCTION: COVID-19 has prompted the extensive use of computational models to understand the trajectory of the pandemic. This article surveys the kinds of dynamic simulation models that have been used as decision support tools and to forecast the potential impacts of nonpharmaceutical interventions (NPIs). We developed the Values in Viral Dispersion model, which emphasizes the role of human factors and social networks in viral spread and presents scenarios to guide policy responses. METHODS: An agent-based model of COVID-19 was developed with individual agents able to move between 3 states (susceptible, infectious, or recovered), with each agent placed in 1 of 7 social network types and assigned a propensity to comply with NPIs (quarantine, contact tracing, and physical distancing). A series of policy questions were tested to illustrate the impact of social networks and NPI compliance on viral spread among (1) populations, (2) specific at-risk subgroups, and (3) individual trajectories. RESULTS: Simulation outcomes showed large impacts of physical distancing policies on number of infections, with substantial modification by type of social network and level of compliance. In addition, outcomes on metrics that sought to maximize those never infected (or recovered) and minimize infections and deaths showed significantly different epidemic trajectories by social network type and among higher or lower at-risk age cohorts. CONCLUSIONS: Although dynamic simulation models have important limitations, which are discussed, these decision support tools should be a key resource for navigating the ongoing impacts of the COVID-19 pandemic and can help local and national decision makers determine where, when, and how to invest resources.	2021		Simul. healthc					10.1097/SIH.0000000000000572	1061	#1229	Page 2021
Africa prepares for coronavirus	Makoni, Munyaradzi		2020		Lancet	395	10223	483-483		10.1016/S0140-6736(20)30355-X	341	#123	Makoni 2020
Computer Vision Syndrome During SARS-CoV-2 Outbreak in University Students: A Comparison Between Online Courses and Classroom Lectures	Wang, Lixiang; Wei, Xin; Deng, Yingping	Purpose: To compare the prevalence of computer vision syndrome in university students of different teaching modes during the SARS-CoV-2 outbreak period. Methods: A cross-sectional survey study using the validated Computer Vision Syndrome Questionnaire in Chinese medical students of Sichuan University who took classroom lectures and the same-grade foreign students from a Bachelor of Medicine and Bachelor of Surgery (MBBS) program who took online lectures with similar schedules. Results: A total of 137 responses from 63 Chinese students and 74 MBBS students were obtained. The highest frequency of digital screen time was 7-9 h (43.24%, 32/74) for MBBS students and 2-4 h (46.03%, 29/63) for Chinese students. The prevalence of computer vision syndrome among Chinese students and MBBS students were 50.79% and 74.32%, respectively (P = 0.004). The average numbers of reported symptoms were 5.00 Â± 2.17 in Chinese students and 5.91 Â± 1.90 in MBBS students (P = 0.01). The three most highly reported symptoms were &quot;heavy eyelids&quot; (53.97%), &quot;dryness&quot; (50.79%), and &quot;feeling of a foreign body&quot; (46.03%) in Chinese students and &quot;dryness&quot; (72.97%), &quot;feeling of a foreign body&quot; (62.16%), and &quot;heavy eyelids&quot; (58.11%) in MBBS students. The sum grades of computer vision syndrome had a moderate positive correlation with screen time (Spearman&#039;s correlation coefficient = 0.386, P &lt; 0.001). The grades of symptoms of &quot;feeling of a foreign body,&quot; &quot;heavy eyelids,&quot; and &quot;dryness&quot; showed a weak positive correlation with screen time (Spearman&#039;s correlation coefficients were 0.220, 0.205, and 0.230, respectively). Conclusion: Online study may contribute to the prevalence of computer vision syndrome among university students.	2021		Front Public Health	9		696036-696036		10.3389/fpubh.2021.696036	407	#1230	Wang 2021
Computer-Aided Diagnosis of COVID-19 CT Scans Based on Spatiotemporal Information Fusion	Li, T.; Wei, W.; Cheng, L.; Zhao, S.; Xu, C.; Zhang, X.; Zeng, Y.; Gu, J.	Coronavirus disease (COVID-19) is highly contagious and pathogenic. Currently, the diagnosis of COVID-19 is based on nucleic acid testing, but it has false negatives and hysteresis. The use of lung CT scans can help screen and effectively monitor diagnosed cases. The application of computer-aided diagnosis technology can reduce the burden on doctors, which is conducive to rapid and large-scale diagnostic screening. In this paper, we proposed an automatic detection method for COVID-19 based on spatiotemporal information fusion. Using the segmentation network in the deep learning method to segment the lung area and the lesion area, the spatiotemporal information features of multiple CT scans are extracted to perform auxiliary diagnosis analysis. The performance of this method was verified on the collected dataset. We achieved the classification of COVID-19 CT scans and non-COVID-19 CT scans and analyzed the development of the patients' condition through the CT scans. The average accuracy rate is 96.7%, sensitivity is 95.2%, and F1 score is 95.9%. Each scan takes about 30 seconds for detection.	2021		Journal of Healthcare Engineering	2021				10.1155/2021/6649591	9362	#1231	Li 2021
Concealment of Potential Exposure to COVID-19 and Its Impact on Outbreak Control: Lessons from the HIV Response	Teo, A. K. J.; Tan, R. K. J.; Prem, K.	Globally, more than 4 million people have been infected with COVID-19, and more than 300,000 deaths have been reported across 188 countries. Concealment of one's potential exposure to the virus has negative implications for the spread of COVID-19 across the socio-ecological spectrum, including the futility of contact-tracing efforts, exposure of frontline staff, and the spread of COVID-19 in the community. We draw lessons learned from HIV to discuss stigma and the attribution of blame surrounding the phenomenon of concealment of one's potential exposure to COVID-19 using a socio-ecological perspective. This article also illustrates the psychosocial aspect of the disease, and the negative repercussions of concealment of potential exposure on transmission in the community and to front-liners, healthcare resources, and outbreak containment.	2020		Am J Trop Med Hyg	103	1	35-37	32458787	10.4269/ajtmh.20-0449	6657	#1232	Teo 2020
A conceptual framework for Emergency department design in a pandemic	Nadarajan, G. D.; Omar, E.; Abella, B. S.; Hoe, P. S.; Do Shin, S.; Ma, M. H.; Ong, M. E. H.	BACKGROUND: The current COVID-19 pandemic is highlighting gaps around the world in the design and workflow of Emergency Departments (ED). These gaps have an impact on both patient care and staff safety and represent a risk to public health. There is a need for a conceptual framework to guide ED design and workflow to address these challenges. Such a framework is important as the ED environment will always remain vulnerable to infectious diseases outbreaks in the future. AIMS: This paper aims to address issues and principles around ED design and workflow amidst the COVID-19 pandemic. We propose a conceptual framework and checklist for EDs to be prepared for future outbreaks as well. METHODS: A scoping literature review was conducted, of the experiences of EDs in managing outbreaks such as SARS, H1N1 and COVID-19. The combined experiences of the authors and the experiences from the literature were grouped under common themes to develop the conceptual framework. RESULTS: Four key principles were derived- (1) situational awareness, surveillance and perimeter defence, (2) ED staff protection, (3) surge capacity management and (4) ED recovery. The findings were integrated in a proposed conceptual framework to guide ED design in response to an infectious disease outbreak. There are various elements which need to be considered at ED input, throughput and output. These elements can be categorised into (1) system (workflow, protocols and communication), (2) staff (human resources), (3) space (infrastructure), and (4) supply (logistics) and are placed in a checklist for pragmatic use. CONCLUSION: The ED needs to be in a constant state of preparedness. A framework can be useful to guide ED design and workflow to achieve this. As all ED systems are different with varying capabilities, our framework may help EDs across the world prepare for infectious disease outbreaks.	2020		Scandinavian journal of trauma, resuscitation and emergency medicine	28	1	118		10.1186/s13049-020-00809-7	8256	#1233	Nadarajan 2020
Concerns about COVID-19 and arboviral (chikungunya, dengue, zika) concurrent outbreaks	do RosÃ¡rio, Mateus Santana; de Siqueira, Isadora Cristina		2020		Braz J Infect Dis	24	6	583-584		10.1016/j.bjid.2020.08.008	3994	#1234	doRosÃ¡rio 2020
Concerns About Information Regarding COVID-19 on the Internet: Cross-Sectional Study	Zhao, Yusui; Xu, Shuiyang; Wang, Lei; Huang, Yu; Xu, Yue; Xu, Yan; Lv, Qiaohong; Wang, Zhen; Wu, Qingqing	BACKGROUND: Since the outbreak of COVID-19, the Chinese government and the Chinese Center for Disease Control and Prevention have released COVID-19-related information to the public through various channels to raise their concern level of the pandemic, increase their knowledge of disease prevention, and ensure the uptake of proper preventive practices. OBJECTIVE: Our objectives were to determine Chinese netizens&#039; concerns related to COVID-19 and the relationship between their concerns and information on the internet. We also aimed to elucidate the association between individuals&#039; levels of concern, knowledge, and behaviors related to COVID-19. METHODS: The questionnaire, which consisted of 15 closed-ended questions, was designed to investigate Chinese netizens&#039; knowledge about COVID-19. The self-selection online survey method of nonprobability sampling was used to recruit participants through Dingxiangyisheng WeChat (a public, medical, and health service platform in China) accounts. Standard descriptive statistics and multivariate logistic regression analyses were conducted to analyze the data. RESULTS: In total, 10,304 respondents were surveyed on the internet (response rate=1.75%; 10,304/590,000). Nearly all (n=9803, 95.30%) participants were concerned about &quot;confirmed cases&quot; of COVID-19, and 87.70% (n=9036) received information about the outbreak through social media websites. There were significant differences in participants&#039; concerns by sex (P=.02), age (P&lt;.001), educational attainment (P=.001), and occupation (P&lt;.001). All knowledge questions and preventive practices were associated with concerns about COVID-19. The results of the multivariate logistic regression indicated that participants&#039; sex, educational attainment, occupation and employment status, knowledge acquisition, and concern level were significantly associated with the practice of proper preventive behaviors. CONCLUSIONS: This study elucidated Chinese netizens&#039; concerns, information sources, and preventive behaviors related to the COVID-19 pandemic. Sex, educational attainment, occupation and employment status, knowledge acquisition, and level of concern were key factors associated with proper preventive behaviors. This offers a theoretical basis for the government to provide targeted disease prevention and control information to the public.	2020		J Med Internet Res	22	11	e20487-e20487		10.2196/20487	3256	#1235	Zhao 2020
Concerns and fears of Indian dentists on professional practice during the coronavirus disease 2019 (COVID-19) pandemic	Kinariwala, N.; Samaranayake, L. P.; Perera, I.; Patel, Z.		2021		Oral Diseases	27	S3	730-732		10.1111/odi.13459	9547	#1236	Kinariwala 2021
Concerns and Misconceptions About the Australian Government&#039;s COVIDSafe App: Cross-Sectional Survey Study	Thomas, Rae; Michaleff, Zoe A.; Greenwood, Hannah; Abukmail, Eman; Glasziou, Paul	BACKGROUND: Timely and effective contact tracing is an essential public health measure for curbing the transmission of COVID-19. App-based contact tracing has the potential to optimize the resources of overstretched public health departments. However, its efficiency is dependent on widespread adoption. OBJECTIVE: This study aimed to investigate the uptake of the Australian Government&#039;s COVIDSafe app among Australians and examine the reasons why some Australians have not downloaded the app. METHODS: An online national survey, with representative quotas for age and gender, was conducted between May 8 and May 11, 2020. Participants were excluded if they were a health care professional or had been tested for COVID-19. RESULTS: Of the 1802 potential participants contacted, 289 (16.0%) were excluded prior to completing the survey, 13 (0.7%) declined, and 1500 (83.2%) participated in the survey. Of the 1500 survey participants, 37.3% (n=560) had downloaded the COVIDSafe app, 18.7% (n=280) intended to do so, 27.7% (n=416) refused to do so, and 16.3% (n=244) were undecided. Equally proportioned reasons for not downloading the app included privacy (165/660, 25.0%) and technical concerns (159/660, 24.1%). Other reasons included the belief that social distancing was sufficient and the app was unnecessary (111/660, 16.8%), distrust in the government (73/660, 11.1%), and other miscellaneous responses (eg, apathy and following the decisions of others) (73/660, 11.1%). In addition, knowledge about COVIDSafe varied among participants, as some were confused about its purpose and capabilities. CONCLUSIONS: For the COVIDSafe app to be accepted by the public and used correctly, public health messages need to address the concerns of citizens, specifically privacy, data storage, and technical capabilities. Understanding the specific barriers preventing the uptake of contact tracing apps provides the opportunity to design targeted communication strategies aimed at strengthening public health initiatives, such as downloading and correctly using contact tracing apps.	2020		JMIR Public Health Surveill	6	4	e23081-e23081		10.2196/23081	2740	#1237	Thomas 2020
Conditions for a Second Wave of COVID-19 Due to Interactions Between Disease Dynamics and Social Processes	Pedro, S. A.; Ndjomatchoua, F. T.; Jentsch, P.; Tchuenche, J. M.; Anand, M.; Bauch, C. T.	In May 2020, many jurisdictions around the world began lifting physical distancing restrictions against the spread of severe acute respiratory syndrome coronavirus 2 (SARS-CoV-2). This gave rise to concerns about a possible second wave of coronavirus disease 2019 (COVID-19). These restrictions were imposed in response to the presence of COVID-19 in populations, usually with the broad support of affected populations. However, the lifting of restrictions is also a population response to the accumulating socio-economic impacts of restrictions, and lifting of restrictions is expected to increase the number of COVID-19 cases, in turn. This suggests that the COVID-19 pandemic exemplifies a coupled behavior-disease system where disease dynamics and social dynamics are locked in a mutual feedback loop. Here we develop a minimal mathematical model of the interaction between social support for school and workplace closure and the transmission dynamics of SARS-CoV-2. We find that a second wave of COVID-19 occurs across a broad range of plausible model input parameters governing epidemiological and social conditions, on account of instabilities generated by behavior-disease interactions. The second wave tends to have a higher peak than the first wave when the efficacy of restrictions is greater than 40% and when the basic reproduction number R0 is less than 2.4. Surprisingly, we also found that a lower R0 value makes a second wave more likely, on account of behavioral feedback (although a lower R0 does not necessarily cause more infections, in total). We conclude that second waves of COVID-19 can be interpreted as the outcome of non-linear interactions between disease dynamics and social behavior. We also suggest that further development of mathematical models exploring behavior-disease interactions could help us better understand how social and epidemiological conditions together determine how pandemics unfold. Â© Copyright Â© 2020 Pedro, Ndjomatchoua, Jentsch, Tchuenche, Anand and Bauch.	2020		Frontiers in Physics	8				10.3389/fphy.2020.574514	3342	#1238	Pedro 2020
[Confinement of staff with residents in nursing homes: a solution against COVID-19?]	Belmin, JoÃ«l; Um Din, Nathavy; Pariel, Sylvie; Lafuente-Lafuente, Carmelo	The Coronarovirus disease 2019 (Covid-19) outbreak strongly affected nursing and was responsible for a high mortality rate. During the pandemic of March-May 2020, 17 French nursing homes organized staff confinement periods with residents 24 hours a day and 7 days a week, to reduce the risk of entry of the SARS-CoV-2 virus into their facilities, in a context where visits to residents were prohibited. By means of a telephone survey of their directors, we observed that 16 nursing homes (94%) had no cases of COVID-19 among the residents, and that mortality from COVID-19 was very low compared to that recorded at the national level by SantÃ© publique France (p&lt;10-4). Moreover, the number of cases of Covid-19 among the staff of these nursing homes was also lower than that recorded by SantÃ© publique France (p&lt;10-4). These establishments experienced certain difficulties which the directors managed to overcome and the investment of these teams was widely appreciated by the families of the residents and through the press.	2020		Geriatr Psychol Neuropsychiatr Vieil	18	3	238-240		10.1684/pnv.2020.0885	4010	#1239	Belmin 2020
Africa's COVID-19 Situation in Focus and Recent Happenings: A Mini Review	Hagan, J. E., Jr.; Ahinkorah, B. O.; Seidu, A. A.; Ameyaw, E. K.; Schack, T.	Given that COVID-19 (SARS-CoV-2) has crept into Africa, a major public health crisis or threat continues to linger on the continent. Many local governments and various stakeholders have stepped up efforts for early detection and management of COVID-19. This mini review highlights the current trend in Africa, history and general epidemiological information on the virus. Current ongoing efforts (e.g., improving testing capacity) and some effective ways (e.g., intensified surveillance, quick detection, contact tracing, isolation measures [e.g., quarantine], and social distancing) of preventing and managing COVID-19 in Africa are described. The review concludes by emphasizing the need for public health infrastructure development (e.g., laboratories, infectious disease centers, regional hospitals) and human capacity building for combating COVID-19 and potential future outbreaks. Additionally, regular public health educational campaigns are urgently required. Future epidemiological studies to ascertain case fatality and mortality trends across the continent for policy directions are necessary.	2020		Front Public Health	8		573636	33392127	10.3389/fpubh.2020.573636	6291	#124	Hagan 2020
Confronting Another Pandemic: Lessons from HIV can Inform Our COVID-19 Response	Edelman, E. J.; Aoun-Barakat, L.; Villanueva, M.; Friedland, G.	The novel coronavirus 2019 illness (COVID-19) has completely transformed and uprooted lives across the globe. While different diseases, there are critical observations and lessons to be learned from the ongoing HIV epidemic to inform our response to COVID-19. We reflect on how this relates to (1) testing, including contact tracing; (2) health system redesign; (3) telehealth; (4) health disparities; (5) political denial, with inadequate and uncoordinated governmental response; (6) occupational exposure; and (7) complex reactions among healthcare providers. Decades of experiences with HIV provide an important framework for moving forward as we combat COVID-19.	2020		AIDS and behavior	24	7	1977-1979		10.1007/S10461-020-02908-Z	8541	#1242	Edelman 2020
Confronting COVID-19 in under-resourced, African American neighborhoods: a qualitative study examining community member and stakeholders' perceptions	Bateman, L. B.; Schoenberger, Y. M.; Hansen, B.; Osborne, T. N.; Okoro, G. C.; Speights, K. M.; Fouad, M. N.	OBJECTIVE: The purpose of this study was to examine perceptions of COVID-19 related to prevention, coping, and testing of African American residents in under-resourced communities in Alabama. DESIGN: Guided by the PRECEDE-PROCEED model, virtual focus groups were conducted in five urban and rural Alabama communities using secure Zoom meetings. Community residents and stakeholders (N = 36 total) participated; meetings were audio- and video-recorded, transcribed, and analyzed according to Thematic Analysis. Themes were organized by the PRECEDE portion of the model in Predisposing, Reinforcing, and Enabling barriers and facilitators in three focus areas: prevention, coping, and testing. RESULTS: Prevention barriers included apathy, difficulty with social distancing, lack of information, mixed messages from authority figures, and lack of personal protective equipment (PPE). Prevention facilitators included concerns about contracting COVID-19, clear and consistent messages from trusted sources, contact tracing, and the provision of PPE. Coping barriers included food insecurity, mental health issues, isolation, economic hardships, lack of health care access, and issues with virtual schooling and church services, which were exacerbated by the inability to connect to the internet. Facilitators to coping included religious faith, increased physical activity, and a sense of hope. Testing barriers included misunderstanding, fear, mistrust, testing restrictions, and location of testing sites. Facilitators to testing included incentives, clear information from trusted sources, convenient testing locations, and free tests. CONCLUSION: Gaining community members' perspectives can identify barriers and facilitators to prevention, coping, and testing and potentially improve outcomes. While addressing the social determinants of health (e.g. income, education, medical trust) would be an effective path by which to diminish health disparities related to COVID-19, there is an urgent need to mitigate the spread and severity of COVID-19 in vulnerable populations. Interventions should focus on downstream determinants, such as those emerging from our study.	2021		Ethn Health	26	1	49-67	33472411	10.1080/13557858.2021.1873250	7089	#1243	Bateman 2021
Confronting COVID-19 in under-resourced, African American neighborhoods: a qualitative study examining community member and stakeholders&#039; perceptions	Bateman, Lori Brand; Schoenberger, Yu-Mei M.; Hansen, Barbara; Osborne, Tiffany N.; Okoro, Grace C.; Speights, Kimberly M.; Fouad, Mona N.	OBJECTIVE: The purpose of this study was to examine perceptions of COVID-19 related to prevention, coping, and testing of African American residents in under-resourced communities in Alabama. DESIGN: Guided by the PRECEDE-PROCEED model, virtual focus groups were conducted in five urban and rural Alabama communities using secure Zoom meetings. Community residents and stakeholders (N = 36 total) participated; meetings were audio- and video-recorded, transcribed, and analyzed according to Thematic Analysis. Themes were organized by the PRECEDE portion of the model in Predisposing, Reinforcing, and Enabling barriers and facilitators in three focus areas: prevention, coping, and testing. RESULTS: Prevention barriers included apathy, difficulty with social distancing, lack of information, mixed messages from authority figures, and lack of personal protective equipment (PPE). Prevention facilitators included concerns about contracting COVID-19, clear and consistent messages from trusted sources, contact tracing, and the provision of PPE. Coping barriers included food insecurity, mental health issues, isolation, economic hardships, lack of health care access, and issues with virtual schooling and church services, which were exacerbated by the inability to connect to the internet. Facilitators to coping included religious faith, increased physical activity, and a sense of hope. Testing barriers included misunderstanding, fear, mistrust, testing restrictions, and location of testing sites. Facilitators to testing included incentives, clear information from trusted sources, convenient testing locations, and free tests. CONCLUSION: Gaining community members&#039; perspectives can identify barriers and facilitators to prevention, coping, and testing and potentially improve outcomes. While addressing the social determinants of health (e.g. income, education, medical trust) would be an effective path by which to diminish health disparities related to COVID-19, there is an urgent need to mitigate the spread and severity of COVID-19 in vulnerable populations. Interventions should focus on downstream determinants, such as those emerging from our study.	2021		Ethn Health	26	1	49-67		10.1080/13557858.2021.1873250	1635	#1244	Bateman 2021
Confronting hidden COVID-19 burden: a telemedical solution for elective urological outpatient clinics	Westhofen, Thilo; Magistro, Giuseppe; Lennartz, Simon; Casuscelli, Jozefina; Stief, Christian; Rodler, Severin	Maintaining high-quality care for urological patients is a challenge during and after the Coronavirus disease 2019 (COVID-19) pandemic. We observe an increasing volume of postponed elective visits at our tertiary care hospital, holding the risk for deterioration of non-emergency disease conditions. As it is unclear for how long the pandemic will last, we propose to implement telehealth as a solution to provide regular symptom monitoring compatible with social distancing guidelines during the pandemic and beyond. Telemedical assessment and prioritizing of high-risk patients for individual consults at outpatient services will have to be aligned with available outpatient capacity and local outbreak severity.	2020		Infection	48	6	935-939		10.1007/s15010-020-01511-7	4018	#1245	Westhofen 2020
Connect - Blockchain and Self-Sovereign Identity Empowered Contact Tracing Platform	Bandara, E.; Liang, X.; Foytik, P.; Shetty, S.; Hall, C.; Bowden, D.; Ranasinghe, N.; De Zoysa, K.; Ng, W. K.	The COVID-19 pandemic in 2020 has resulted in increased fatality rates across the world and has stretched the resources in healthcare facilities. There have been several proposed efforts to contain the spread of the virus among humans. Some of these efforts involve appropriate social distancing in public places, monitoring and tracking temperature at the point of access, etc. In order for us to get back to the â€œnew normal&quot;, there is a need for automated and efficient human contact tracing that would be non-intrusive and effective in containing the spread of the virus. In this paper, we have developed â€œConnect&quot;, a Blockchain and Self-Sovereign Identity (SSI) based digital contact tracing platform. â€œConnect&quot; will provide an automated mechanism to notify people in their immediate proximity of an occurrence of a positive case and would reduce the rate at which the infection could spread. The platformâ€™s self-sovereign identity capability will ensure no attribution to a user and the user will be empowered to share information. The ability to notify in a privacy-preserving fashion would provide businesses to put in place dynamic and localized data-driven mitigation response. â€œConnectâ€™s&quot; SSI based identity wallet platform encodes userâ€™s digital identities and activity trace data on a permissioned blockchain platform and verified using SSI proofs. The user activities will provide information, such as places travelled, travel and dispatch updates from the airport etc. The activity trace records can be leveraged to identify suspected patients and notify the local community in real-time. Simulation results demonstrate transaction scalability and demonstrate the effectiveness of â€œConnect&quot; in realizing data immutability and traceability. Â© 2021, ICST Institute for Computer Sciences, Social Informatics and Telecommunications Engineering.	2021		Lect. Notes Inst. Comput. Sci. Soc. Informatics Telecommun. Eng.	362 LNICST		208-223		10.1007/978-3-030-70569-5_13	1287	#1246	Bandara 2021
Consensus recommendations for botulinum toxin injections in the spasticity management of children with cerebral palsy during COVID-19 outbreak	Yilmaz YalÃ§inkaya, E.; KaradaÄŸ Saygi, E.; Taskiran, Ã– Ã–; Ã‡apan, N.; Kutlay, Åž; Sonel Tur, B.; El, Ã–; AkyÃ¼z, E. Ãœ; TekÄ±n, S.; OfluoÄŸlu, D.; ZinnuroÄŸlu, M.; Akpinar, P.; Ã–zeklÄ± MisirlioÄŸlu, T.; HÃ¼ner, B.; Nur, H.; Ã‡aÄŸlar, S.; SezgÄ±n, M.; Tikiz, C.; Ã–neÅŸ, K.; Ä°Ã§aÄŸasioÄŸlu, A.; Aydin, R.	Spasticity is the most common motor disturbance in cerebral palsy (CP). Lockdown in the COVID-19 outbreak has profoundly changed daily routines, and similarly caused the suspension of spasticity treatment plans. Besides, the delay in botulinum toxin (BoNT) injection, which is important in the management of focal spasticity, led to some problems in children. This consensus report includes BoNT injection recommendations in the management of spasticity during the COVID-19 pandemic in children with CP. In order to develop the consensus report, physical medicine and rehabilitation (PMR) specialists experienced in the field of pediatric rehabilitation and BoNT injections were invited by Pediatric Rehabilitation Association. Items were prepared and adapted to the Delphi technique by PMR specialists. Then they were asked to the physicians experienced in BoNT injections (PMR specialist, pediatric orthopedists, and pediatric neurologists) or COVID-19 (pediatric infectious disease, adult infectious disease). In conclusion, the experts agree that conservative management approaches for spasticity may be the initial steps before BoNT injections. BoNT injections can be administered to children with CP with appropriate indications and with necessary precautions during the pandemic.	2021		Turkish Journal of Medical Sciences	51	2	385-392		10.3906/sag-2009-5	9571	#1249	YilmazYalÃ§inkaya 2021
Africa's response to COVID-19	Ihekweazu, C.; Agogo, E.		2020		BMC Medicine	18	1			10.1186/s12916-020-01622-w	9210	#125	Ihekweazu 2020
The consequences of the coronavirus (COVID-19) pandemic on mental wellbeing	Chouhan, D. S.; Betty, Koshy Fernandes A. J.	The general public is familiar with the physical manifestations of SARS-CoV-2 infection and takes the required precautions to minimize coronavirus exposure and manage COVID-19 symptoms if they develop. The pandemic&#039;s effects on mental health, on the other hand, has not been properly explored and grasped. The specific study attempts to accentuate on the epidemiology, clinical characteristics, transmission patterns, and management of the COVID-19 virus. There has been limited number of studies focusing on resultant mental health due to the impact of the virus. Currently, the situation necessitates public knowledge, which can aid in crisis response. This study intends to highlight the very aspect of people&#039;s mental health which has evidently been affected. Along with highlighting the narrative review of prior research on mental health symptoms and treatment associated with COVID-19, this study consolidates existing data on the COVID-19 outbreak and its repercussions on mental health.	2021		Journal of Cardiovascular Disease Research	12	3	672-676		10.31838/jcdr.2021.12.03.92	100	#1250	Chouhan 2021
A consideration of publication-derived immune-related associations in Coronavirus and related lung damaging diseases	Geifman, Nophar; Whetton, Anthony D.	BACKGROUND: The severe acute respiratory syndrome virus SARS-CoV-2, a close relative of the SARS-CoV virus, is the cause of the recent COVID-19 pandemic affecting, to date, over 14 million individuals across the globe and demonstrating relatively high rates of infection and mortality. A third virus, the H5N1, responsible for avian influenza, has caused infection with some clinical similarities to those in COVID-19 infections. Cytokines, small proteins that modulate immune responses, have been directly implicated in some of the severe responses seen in COVID-19 patients, e.g. cytokine storms. Understanding the immune processes related to COVID-19, and other similar infections, could help identify diagnostic markers and therapeutic targets. METHODS: Here we examine data of cytokine, immune cell types, and disease associations captured from biomedical literature associated with COVID-19, Coronavirus in general, SARS, and H5N1 influenza, with the objective of identifying potentially useful relationships and areas for future research. RESULTS: Cytokine and cell-type associations captured from Medical Subject Heading (MeSH) terms linked to thousands of PubMed records, has identified differing patterns of associations between the four corpuses of publications (COVID-19, Coronavirus, SARS, or H5N1 influenza). Clustering of cytokine-disease co-occurrences in the context of Coronavirus has identified compelling clusters of co-morbidities and symptoms, some of which already known to be linked to COVID-19. Finally, network analysis identified sub-networks of cytokines and immune cell types associated with different manifestations, co-morbidities and symptoms of Coronavirus, SARS, and H5N1. CONCLUSION: Systematic review of research in medicine is essential to facilitate evidence-based choices about health interventions. In a fast moving pandemic the approach taken here will identify trends and enable rapid comparison to the literature of related diseases.	2020		J Transl Med	18	1	297-297		10.1186/s12967-020-02472-z	4393	#1252	Geifman 2020
Considerations and strategies in the organisation of obstetric anaesthesia care during the 2019 COVID-19 outbreak in Singapore	Lee, J. S. E.; Goy, R. W. L.; Sng, B. L.; Lew, E.	The provision of safe obstetric anaesthesia services is essential during the COVID-19 global outbreak. The identification of the &#039;high-infection risk&#039; parturient can be challenging especially with the rapidly changing risk criteria for COVID-19 &#039;cases&#039;. A multidisciplinary taskforce is required to review the infection control protocols and workflows for managing the parturient for labour analgesia and for caesarean section in order to minimize infection risk to healthcare staff and other parturients. A constant review of such processes is needed to enhance efficiency and to optimise use of finite resources. Good communication between health officials, institutional leadership and ground staff is essential for the dissemination of information.	2020		Int J Obstet Anesth	43		114-117		10.1016/j.ijoa.2020.04.003	5729	#1253	Lee 2020
Considerations for Case Investigation and Contact Tracing in K-12 Schools and Institutions of Higher Education (IHEs)	Centers for Disease, Control; Prevention	This guidance combines the previously published Interim Guidance for Case Investigation and Contact Tracing in K-12 Schools and Interim Guidance for Case Investigation and Contact Tracing in Institutions of Higher Education (IHEs). It addresses implications of updated information on identifying close contacts, testing for COVID-19, vaccination, mask use, isolation, and quarantine for K-12 school and IHE settings. Key Points As schools and institutions of higher education (IHEs) resume in-person learning, case investigationpdf icon and contact tracingpdf icon with staff, educators, and students are effective strategies to identify and isolate cases and test and quarantine close contacts to reduce transmission. K-12 schools and IHEs should collaborate with state, tribal, local, and territorial (STLT) health departments when investigating cases and exposures to SARS-CoV-2, the virus that causes COVID-19. K-12 schools and IHEs should coordinate with local counsel and the state or U.S. Department of Education to ensure compliance with applicable laws related to privacy and the collection/sharing of this information as they undertake these activities. Students, staff, and educators diagnosed with COVID-19 should isolate and stay away from the school/IHE premises until requirements for end of isolation are met. K-12 school and IHE officials should report COVID-19 cases to the health department, in accordance with applicable privacy and other laws as soon as they are informed. One of the most useful things K-12 schools and IHEs can do to support case investigation and contact tracing is to quickly prepare and provide information and records to aid in the identification of potential exposures and close contacts at K-12 school or IHE facilities or events. K-12 school and IHE officials should notify close contacts (and families of close contacts in the K-12 school setting), in accordance with applicable privacy and other laws, of exposure as soon as possible after they are notified that someone in the K-12 school or IHE has tested positive for or been diagnosed with COVID-19. Vaccination of staff, educators, and eligible students is a key strategy that should be considered in prevention plans. Expanded screening testing, specifically tiered testing of students, staff, and educators with potential exposure, is a useful strategy to detect new cases, prevent outbreaks, and interrupt the spread of COVID-19. Prompt and coordinated actions, including case investigationpdf icon and contact tracingpdf icon, in combination with isolation and quarantine, can inform decision-making about strengthening and focusing prevention strategies. Students, staff, and educators who have been in close contact with someone who has COVID-19 and who are not fully vaccinated should receive diagnostic testing and should quarantine. However, asymptomatic people who have tested positive for and recovered from COVID-19 in the prior 3 months and asymptomatic fully vaccinated people do not need to quarantine or get tested. Any close contacts who test positive for SARS-CoV-2 or who have symptoms should begin isolation regardless of vaccination status or prior infection. All activities and information collected by a K-12 school and IHE should be consistent with applicable federal, state, tribal, local, and territorial privacy, public health, health/medical, and workplace laws and regulations. This guidance is for administrators and other staff of public and private K-12 schools and IHEs developing policies and coordinating case investigation and contact tracing. IHEs are composed of a diverse set of colleges, universities, and technical schools, including 2- or 4-year, public, private non-profit, private for-profit, comprehensive, research-focused, or special-mission institutions. This guidance can inform public health professionals when conducting case investigations and contact tracing in K-12 school and IHE settings. This guidance is meant to supplementâ€”not replaceâ€”any federal, state, tribal, local, or territorial privacy or public health and safety law , rules, and regulations with which K-12 schools and IHEs must comply.	2021							https://www.cdc.gov/coronavirus/2019-ncov/community/schools-childcare/contact-tracing.html	1281	#1254	CentersforDisease 2021
Considerations for Institutions of Higher Education	Centers for Disease, Control; Prevention	Summary of changes to the considerations as of October 5, 2020: Expanded considerations on care for students and staff when becoming ill in an IHE setting Updated considerations on ventilation Updated considerations on food service Updated considerations for contact tracing Updated considerations on recognizing signs and symptoms of COVID-19, screening, and testing Updated considerations on coping and support Updated considerations for Direct Service Providers (DSPs) These interim considerations are based on what is currently known about COVID-19 as of the date of posting, October 5, 2020.The US Centers for Disease Control and Prevention (CDC) will update these considerations as needed and as additional information becomes available. Please check CDC website periodically for updated interim guidance. As some institutions of higher education (IHE) prepare to re-open or keep open in-person learning in the United States, IHEs are faced with the challenge of keeping students, faculty, staff, and volunteers safe due to the coronavirus disease 2019 (COVID-19) pandemic. CDC offers the following considerations for ways that IHEs can help protect students and employees (e.g., faculty, staff, and administrators) and slow the spread of COVID-19. This document refers only to risks related to COVID-19. IHEs vary considerably in geographic location, size, and structure. As such, IHE officials can determine, in collaboration with state and local health officials, whether and how to implement these considerations while adjusting to meet the unique needs and circumstances of the IHE and local community. Implementation should be guided by what is feasible, practical, acceptable, and tailored to the needs of each community. Health facilities managed by the IHE may refer to CDCâ€™s Guidance for U.S. Healthcare Facilities and may find it helpful to reference the Ten Ways Healthcare Systems Can Operate Effectively During the COVID-19 Pandemic. These considerations are meant to supplementâ€”not replaceâ€”any state, local, territorial, or tribal health and safety laws, rules, and regulations with which IHEs must comply.	2020								3037	#1255	CentersforDisease 2020
Considerations for the Design and Implementation of COVID-19 Contact Tracing Apps: Scoping Review	Osmanlliu, Esli; Rafie, Edmond; BÃ©dard, Sylvain; Paquette, Jesseca; Gore, Genevieve; Pomey, Marie-Pascale	BACKGROUND: Given the magnitude and speed of SARS-CoV-2 transmission, achieving timely and effective manual contact tracing has been a challenging task. Early in the pandemic, contact tracing apps generated substantial enthusiasm due to their potential for automating tracing and reducing transmission rates while enabling targeted confinement strategies. However, although surveys demonstrate public interest in using such apps, their actual uptake remains limited. Their social acceptability is challenged by issues around privacy, fairness, and effectiveness, among other concerns. OBJECTIVE: This study aims to examine the extent to which design and implementation considerations for contact tracing apps are detailed in the available literature, focusing on aspects related to participatory and responsible eHealth innovation, and synthesize recommendations that support the development of successful COVID-19 contact tracing apps and related eHealth technologies. METHODS: Searches were performed on five databases, and articles were selected based on eligibility criteria. Papers pertaining to the design, implementation, or acceptability of contact tracing apps were included. Articles published since 2019, written in English or French, and for which the full articles were available were considered eligible for analysis. To assess the scope of the knowledge found in the current literature, we used three complementary frameworks: (1) the Holistic Framework to Improve the Uptake and Impact of eHealth Technologies, (2) the Montreal model, and (3) the Responsible Innovation in Health Assessment Tool. RESULTS: A total of 63 articles qualified for the final analysis. Less than half of the selected articles cited the need for a participatory process (n=25, 40%), which nonetheless was the most frequently referenced item of the Framework to Improve the Uptake and Impact of eHealth Technologies. Regarding the Montreal model, stakeholder consultation was the most frequently described level of engagement in the development of contact tracing apps (n=24, 38%), while collaboration and partnership were cited the least (n=2, 3%). As for the Responsible Innovation in Health framework, all the articles (n=63, 100%) addressed population health, whereas only 2% (n=1) covered environmental considerations. CONCLUSIONS: Most studies lacked fundamental aspects of eHealth development and implementation. Our results demonstrate that stakeholders of COVID-19 contact tracing apps lack important information to be able to critically appraise this eHealth innovation. This may have contributed to the modest uptake of contact tracing apps worldwide. We make evidence-informed recommendations regarding data management, communication, stakeholder engagement, user experience, and implementation strategies for the successful and responsible development of contact tracing apps.	2021		JMIR Mhealth Uhealth	9	6	e27102-e27102		10.2196/27102	740	#1256	Osmanlliu 2021
Considerations for the Implementation and Management of Contact Tracing for Coronavirus Disease 2019 (COVID-19) in the Region of the Americas, 2 June 2020	Pan American Health, Organization	This document is intended to complement the interim guidance by WHO on Contact tracing in the context of COVID-19. It aims to provide guidance and operational recommendations for implementing contact tracing for COVID-19 in the Americas. The document incorporates current WHO recommendations while considering recommendations from other international agencies and public health institutions. It will be updated as current knowledge on COVID-19 evolves.	2020								2553	#1257	PanAmericanHealth 2020
Considerations for Triaging Elective Cases in Children With Cardiac Disease in a Time of Crisis	Gal, Dana B.; Char, Danton S.		2020		Circulation	142	9	824-826		10.1161/CIRCULATIONAHA.120.047087	70	#1259	Gal 2020
Africa&#039;s COVID-19 Situation in Focus and Recent Happenings: A Mini Review	Hagan, John Elvis; Ahinkorah, Bright Opoku; Seidu, Abdul-Aziz; Ameyaw, Edward Kwabena; Schack, Thomas	Given that COVID-19 (SARS-CoV-2) has crept into Africa, a major public health crisis or threat continues to linger on the continent. Many local governments and various stakeholders have stepped up efforts for early detection and management of COVID-19. This mini review highlights the current trend in Africa, history and general epidemiological information on the virus. Current ongoing efforts (e.g., improving testing capacity) and some effective ways (e.g., intensified surveillance, quick detection, contact tracing, isolation measures [e.g., quarantine], and social distancing) of preventing and managing COVID-19 in Africa are described. The review concludes by emphasizing the need for public health infrastructure development (e.g., laboratories, infectious disease centers, regional hospitals) and human capacity building for combating COVID-19 and potential future outbreaks. Additionally, regular public health educational campaigns are urgently required. Future epidemiological studies to ascertain case fatality and mortality trends across the continent for policy directions are necessary.	2020		Front Public Health	8		573636-573636		10.3389/fpubh.2020.573636	2677	#126	Hagan 2020
Considerations relating to passenger locator data, entry and exit screening and health declarations in the context of COVID-19 in the EU/EEA and the UK		The availability of passenger locator data, particularly for airline passengers, is extremely important for the success and effectiveness of contact tracing operations for communicable diseases. In the context of the ongoing COVID-19 pandemic, contact tracing is one of the most important public health activities which, in conjunction with testing and active case finding, can help to minimise the risk of new cases being introduced into new areas or areas with low incidence. In order for contact tracing to be successful and efficient, passenger locator data should become available to the public health authorities as soon as possible after the identification of a confirmed case among airline passengers. Current evidence indicates that entry and/or exit screening at ports of entry, such as airports, is ineffective in preventing the spread of SARS-CoV-2 virus. A health declaration form or health screening questionnaire is part of the exit or entry screening process targeting a specific disease and this needs to be assessed by a health professional with the objective of detecting cases in incoming passengers. ECDC advises against combining passenger locator data and health declarations or health screening questionnaires in the same form, as this will delay the transfer of data and the contact tracing procedures. The scope of this document is to provide ECDC&#039;s views on the passenger locator data required and the appropriate use of entry and exit screening procedures at points of entry (PoE), including health declaration forms, in the context of COVID-19 in the EU/EEA and the United Kingdom (UK).	2020		Considerations relating to passenger locator data, entry and exit screening and health declarations in the context of COVID-19 in the EU/EEA and the UK|2020. 9 pp. 22 ref.						288	#1260
The constitutional economics of the World Health Organization	Ip, Eric C.	This paper brings a constitutional economics perspective to bear on the World Health Organization (WHO), the flagship United Nations intergovernmental health organisation, which is obligated by its Constitution to achieve &#039;the highest possible level of health&#039; for the world&#039;s peoples. The WHO has in the seven decades of its existence used its formidable legislative powers only sparingly. It has been widely chided for being weak in regional coordination and unresponsive to transnational emergencies like the West African Ebola outbreak of 2014-2016. In 2020, it found itself at the centre of the COVID-19 pandemic and in the middle of the Sino-American geopolitical tug-of-war. This paper traces the discordance between the Constitution&#039;s stated purposes and the actual track record of the WHO not back to its organisational culture nor to weak leadership but to the design of the Constitution itself. It analytically distinguishes the Constitution&#039;s expressive from its instrumental halves, and shows that, whilst the former embodies a &#039;constitutional moment&#039; of international health solidarity right after the Second World War, the latter embodies a reserved and limited delegation from member-states that are jealous of their sovereignty.	2021		Health Econ Policy Law	16	3	325-339		10.1017/S1744133120000249	4319	#1261	Ip 2021
Constitutionalism During a Crisis: The Case of Aarogya Setu	Vrinda, Bhandari; Faiza, Rahman	Aarogya Setu is a contact tracing app launched by the Indian government on April 2, 2020, as a tool to combat the COVID-19 crisis. Issues concerning the privacy and security concerns with the app have been discussed extensively. In this short piece, we focus on the issue of lack of legislative foundations and certain practical governance oriented considerations related to the roll out of the app. We begin by considering the principles of evaluating executive action during a crisis and whether extraordinary times truly call for extraordinary measures. We then explore the importance of a clear and specific law and why the Disaster Management Act or Section 144, CrPC fail to provide an adequate legal foundation for the app. We then consider the importance of law and process of legislation and provide certain recommendations on addressing the procedural irregularities and governance related issues that were related to the roll out of the app.	2021		SSRN					10.2139/ssrn.3774716	8338	#1262	Vrinda 2021
Constructing and Communicating COVID-19 Stigma on Twitter: A Content Analysis of Tweets during the Early Stage of the COVID-19 Outbreak	Li, Yachao; Twersky, Sylvia; Ignace, Kelsey; Zhao, Mei; Purandare, Radhika; Bennett-Jones, Breeda; Weaver, Scott R.	This study focuses on stigma communication about COVID-19 on Twitter in the early stage of the outbreak, given the lack of information and rapid global expansion of new cases during this period. Guided by the model of stigma communication, we examine four types of message content, namely mark, group labeling, responsibility, and peril, that are instrumental in forming stigma beliefs and sharing stigma messages. We also explore whether the presence of misinformation and conspiracy theories in COVID-19-related tweets is associated with the presence of COVID-19 stigma content. A total of 155,353 unique COVID-19-related tweets posted between December 31, 2019, and March 13, 2020, were identified, from which 7000 tweets were randomly selected for manual coding. Results showed that the peril of COVID-19 was mentioned the most often, followed by mark, responsibility, and group labeling content. Tweets with conspiracy theories were more likely to include group labeling and responsibility information, but less likely to mention COVID-19 peril. Public health agencies should be aware of the unintentional stigmatization of COVID-19 in public health messages and the urgency to engage and educate the public about the facts of COVID-19.	2020		Int. j. environ. res. public health (Online)	17	18			10.3390/ijerph17186847	3827	#1264	Li 2020
Consumer Choices and Habits Related to Coffee Consumption by Poles	Czarniecka-Skubina, Ewa; Pielak, Marlena; Salek, Piotr; Korzeniowska-Ginter, Renata; Owczarek, Tomasz	Coffee is one of the most popular drinks consumed in the world, also in Poland. In the literature, much attention is paid to the influence of coffee on human health, especially daily intake of caffeine, and also purchasing consumer behavior. There is a lack of research devoted to consumer choices and habits in relation to coffee consumption and brewing method. Therefore, the aim of this study is to describe the characteristics of coffee consumers and present their segmentation based on consumer choices and habits towards coffee consumption. The study was performed using the computer-assisted web interviewing (CAWI) method on a group of 1500 adults respondents in Poland reporting the consumption of coffee. We collected information about consumer choices and habits related to coffee consumption, including brewing method, place of consuming coffee, and factors determining coffee choices. Using cluster analysis, we identified three main groups of coffee consumers. There are &quot;Neutral coffee drinkers&quot;, &quot;Ad hoc coffee drinkers&quot;, and &quot;Non-specific coffee drinkers&quot;. The respondents in the study are not coffee gourmets; they like and consume coffee, but these are often changing choices. To conclude, it can be stated that the Polish coffee consumer prefers conventional methods of brewing coffee (like a &quot;traditionalist&quot;) but is open to novelties and new sensory experiences. Based on study results it is possible to know the coffee drinking habits in Poland.	2021		Int. j. environ. res. public health (Online)	18	8			10.3390/ijerph18083948	90	#1267	Czarniecka-Skubina 2021
Consumer Versus Organic Products in the COVID-19 Pandemic: Opportunities and Barriers to Market Development	Åšmiglak-Krajewska, Magdalena Wojciechowska-Solis Julia	The main objective of this study was to determine the behavior of the Polish consumer of organic products during the COVID-19 pandemic and to identify preferred channels of distribution of organic products in the situation of restricted freedom of movement as well as to assess what information displayed on the labels of organic food was most important to the customer. The research was conducted on a sample of 1108 respondents with the use of CAWI technique collected in an online survey carried out in Februaryâ€“August 2020. To analyze the obtained results, cluster analysis, linear regression model and duplication method were used to verify the substitute channels for purchasing organic goods. The pandemic has intensified the health value of consumers when making decisions about choosing food products. Consumers are sensitive shoppers who read the content of the labels and pay attention to the ingredients of the products they buy. The price is also of significant importance for consumers;however, it is less important than, for example, the expiration date of the purchased product. With the use of PCA analysis, it was possible to identify 18 factors that could be divided into three segments: marketing, practical and sensory. The proposed factors, according to the respondents, had an effect on the purchase of organic products by Polish consumers. Regarding the preferred purchasing channels, the Internet is becoming more and more important. Almost one-quarter of the respondents confirmed that they bought organic products via the above-mentioned distribution channel. Nearly 17% of the surveyed consumers considered the Internet to be an alternative way of doing their shopping. The results obtained in the research can be used in the sector of organic food producers to design marketing strategies and to adapt their offer to the proposed four groups of purchasers of organic products: eco-activists, eco-dietitians, eco-traditionalists, eco-innovators.	2021		Energies	14	17	5566-5566		10.3390/en14175566	7	#1268	Åšmiglak-Krajewska 2021
Consumer Views on Using Digital Data for COVID-19 Control in the United States	Grande, David; Mitra, Nandita; Marti, Xochitl Luna; Merchant, Raina; Asch, David; Dolan, Abby; Sharma, Meghana; Cannuscio, Carolyn	Importance: Curbing COVID-19 transmission is currently the greatest global public health challenge. Consumer digital tools used to collect data, such as the Apple-Google digital contact tracing program, offer opportunities to reduce COVID-19 transmission but introduce privacy concerns. Objective: To assess uses of consumer digital information for COVID-19 control that US adults find acceptable and the factors associated with higher or lower approval of use of this information. Design, Setting, and Participants: This cross-sectional survey study obtained data from a nationally representative sample of 6284 US adults recruited by email from the web-based Ipsos KnowledgePanel in July 2020. Respondents evaluated scenarios reflecting uses of digital data for COVID-19 control (case identification, digital contact tracing, policy setting, and enforcement of quarantines). Main Outcomes and Measures: Levels of support for use of personal digital data in 9 scenarios to mitigate the spread of COVID-19 infection, rated on a Likert scale, ranging from 1 (strongly disagree) to 5 (strongly agree). Multivariable linear regression models were fitted for each scenario and included factors hypothesized to be associated with views about digital data use for COVID-19 mitigation measures. Black and Hispanic survey respondents were oversampled; thus, poststratification weights were used so that results are representative of the general US population. Results: Of 6284 individuals invited to participate in the study, 3547 responded, for a completion rate of 56%. A total of 1762 participants (52%) were female, 715 (21%) identified as Black, 790 (23%) identified as Hispanic, and 1224 (36%) were 60 years or older; mean (SD) age was 51.7 (16.6) years. Approval of scenarios was low, ranging from 28% to 43% (52%-67% when neutral responses were included). Differences were found based on digital data source (smartphone vs social media: coefficient, 0.29 [95% CI, 0.23-0.35]; P &lt; .001; smart thermometer vs social media: coefficient, 0.09 [95% CI, 0.03-0.16]; P = .004). County COVID-19 rates (coefficient, -0.02; 95% CI, -0.16 to 0.13 for quartile 4 compared with quartile 1) and prior family diagnosis of COVID-19 (coefficient, 0.00; 95% CI, -0.25 to 0.25) were not associated with support. Compared with self-described liberal individuals, conservative (coefficient, -0.81; 95% CI, -0.96 to -0.66; P &lt; .001) and moderate (coefficient, -0.52; 95% CI, -0.67 to -0.38; P &lt; .001) individuals were less likely to support the scenarios. Similarly, large political differences were observed in support of the Apple-Google digital contact tracing program, with less support from conservative (coefficient, -0.99; 95% CI, -1.11 to -0.87; P &lt; .001) and moderate (coefficient, -0.59; 95% CI, -0.69 to -0.48; P &lt; .001) individuals compared with liberal individuals. Respondents from racial/ethnic minority groups were more supportive of the scenarios than were White, non-Hispanic respondents. For example, compared with White respondents, Black respondents were more supportive of the Apple-Google contact tracing program (coefficient, 0.20; 95% CI, 0.07-0.32; P = .002). Conclusions and Relevance: In this survey study of US adults, many were averse to their information being used on digital platforms to mitigate transmission of COVID-19. These findings suggest that in current and future pandemics, public health departments should use multiple strategies to gain public trust and accelerate adoption of tools such as digital contact tracing applications.	2021		JAMA Netw Open	4	5	e2110918-e2110918		10.1001/jamanetworkopen.2021.10918	1065	#1269	Grande 2021
After bumpy start, NYC's contact tracing program showing success	Castellucci, Maria	The article reports on the contact tracing program, called NYC Test & Trace Corps, launched by the state government of New York. Topics covered include the reason behind the success of New York's program to mitigate the spread of the coronavirus as claimed by executives, the tasks of 4,000 New Yorkers from a variety of neighborhoods under the program and a statement from Ted Long, executive director of Test & Trace Corps, on employing New York residents as contact tracers.	2020		Modern Healthcare	50	34	28-28			8668	#127	Castellucci 2020
Contact analysis on COVID-19 using a campus network: Poster abstract	Yoshida, K.; Sato, A.; Sannomiya, S.	In 2020, the COVID-19 pandemic is causing significant problems for our society. Although contact tracing is an essential countermeasure for minimizing exposure, its applications are not widely used in Japan. We have developed a Wi-fi based contact tracing system for use in our campus network to protect students and staff. Although the area covered by Wi-fi technology is too wide to accurately analyze contacts, it can still be used for comparative analysis. We conducted preliminary experiments as an example to compare the effects of countermeasures. Our results show that by making 30% of classrooms safe, we can reduce the number of potential exposures by over 90%. This paper summarizes 1) the system design to acquire necessary information while maintaining the privacy of students, and 2) the results of preliminary experiments that compare the effect of countermeasures. Â© 2020 Owner/Author.	2020		SenSys - Proc. ACM Conf. Embedded Networked Sens. Syst.			752-753		10.1145/3384419.3430612	2783	#1270	Yoshida 2020
Contact Tracing (Honolulu, HI, March 22, 2020)	Perez, Craig Santos		2020		Oceania	90	S1	139-140		10.1002/ocea.5278	2888	#1274	Perez 2020
Contact Tracing and COVID-19: The South Korean Context for Public Health Enforcement	DiMoia, John P.	Although South Koreaâ€™s response to COVID-19 has received international praise, the nationâ€™s public health policy raises numerous privacy concerns, with a growing number of civil society groups joining the conversation. Following changes to public health law in 2015 in response to the MERS (Middle Eastern Respiratory Syndrome) crisis, South Koreaâ€™s KCDC (Center for Disease Control) reconfigured its enforcement practice with measures tied to the movements of infected patients. New laws allow for the use of information communications technology and personal data (cell phone, CCTV, credit card transactions) to track patients, thereby identifying the possible routes of transmission for disease. Through mid-April 2020, this system received extensive praise, but more recently, with the â€œItaewon Cluster,â€_x009d_ centered in a popular nightclub district, citizens are starting to raise concerns. Itaewon is associated with prostitution due to its legacy of proximity to an American military base, and by extension, the presence of foreigners in general, including LGBT clubs. While contact tracing promises to preserve the anonymity of data, the significant rise in case numbers since May 2020 has resulted in calls for targeting these groupsâ€”foreigners, LGBT, English teachersâ€”suggesting that xenophobia and social stigma continue to represent powerful forces.	2020		East Asian Science, Technology and Society	14	4	657-665		10.1215/18752160-8771448	2561	#1276	DiMoia 2020
Contact tracing and isolation for COVID-19: Is the National Security Council taking a small or a big step for society?	de Cauwer, H.; Somville, F.		2020		Tijdschrift voor Geneeskunde	76	16	800-800		10.2143/TVG.76.16.2003122	3051	#1277	deCauwer 2020
After the COVID 19 outbreak in Italy: What have we learnt?	De Filippis, Giuseppe; Cavazzana, Laura; Errico, Marisa; Olivieri, Pietro; Parravicini, Elena; Curci, Rossella; De Murtas, Giovanni; Gimigliano, Alessandra; Carnevali, Davide; Letzgus, Matteo; Visconti, Alessandro; Castaldi, Silvana; Auxilia, Francesco		2020		Travel Med Infect Dis	38		101761-101761		10.1016/j.tmaid.2020.101761	5120	#128	DeFilippis 2020
Contact tracing and quarantine for covid-19: Challenges in community surveillance	Gowda, G.; Holla, R.; Ramraj, B.; Gudegowda, K. S.		2020		Indian Journal of Community Health	32	2 Special Issue	306-308			3637	#1280	Gowda 2020
Contact Tracing and the COVID-19 Response in Africa: Best Practices, Key Challenges, and Lessons Learned from Nigeria, Rwanda, South Africa, and Uganda	Nachega, Jean B.; Atteh, Rhoda; Ihekweazu, Chikwe; Sam-Agudu, Nadia A.; Adejumo, Prisca; Nsanzimana, Sabin; Rwagasore, Edson; Condo, Jeanine; Paleker, Masudah; Mahomed, Hassan; Suleman, Fatima; Ario, Alex Riolexus; Kiguli-Malwadde, Elsie; Omaswa, Francis G.; Sewankambo, Nelson K.; Viboud, Cecile; Reid, Michael J. A.; Zumla, Alimuddin; Kilmarx, Peter H.	Most African countries have recorded relatively lower COVID-19 burdens than Western countries. This has been attributed to early and strong political commitment and robust implementation of public health measures, such as nationwide lockdowns, travel restrictions, face mask wearing, testing, contact tracing, and isolation, along with community education and engagement. Other factors include the younger population age strata and hypothesized but yet-to-be confirmed partially protective cross-immunity from parasitic diseases and/or other circulating coronaviruses. However, the true burden may also be underestimated due to operational and resource issues for COVID-19 case identification and reporting. In this perspective article, we discuss selected best practices and challenges with COVID-19 contact tracing in Nigeria, Rwanda, South Africa, and Uganda. Best practices from these country case studies include sustained, multi-platform public communications; leveraging of technology innovations; applied public health expertise; deployment of community health workers; and robust community engagement. Challenges include an overwhelming workload of contact tracing and case detection for healthcare workers, misinformation and stigma, and poorly sustained adherence to isolation and quarantine. Important lessons learned include the need for decentralization of contact tracing to the lowest geographic levels of surveillance, rigorous use of data and technology to improve decision-making, and sustainment of both community sensitization and political commitment. Further research is needed to understand the role and importance of contact tracing in controlling community transmission dynamics in African countries, including among children. Also, implementation science will be critically needed to evaluate innovative, accessible, and cost-effective digital solutions to accommodate the contact tracing workload.	2021		Am. j. trop. med. hyg					10.4269/ajtmh.21-0033	842	#1281	Nachega 2021
Contact Tracing App for Containing Diseases Spread	Hang, A.; Dascalu, M. I.; Stanica, I.	When dealing with diseases spread, infectious epidemiologists play a vital role. To support them, but also to offer a self-protecting tool to everyone in the context of COVID- 19 pandemic, we propose a cross platform app to track the infected persons, by using their location history. The paper shortly presents the Covid-19 Contacts Tracker App working principle and technologies, as well as issues related to data privacy and security and how we solve them. We claim that the app might be useful in any diseases spread, not only in the current global situation. Â© 2020 IEEE.	2020		2020 Zooming Innovation in Consumer Technologies Conference, ZINC 2020			216-217		10.1109/ZINC50678.2020.9161820	2564	#1282	Hang 2020
Contact tracing apps and values dilemmas: A privacy paradox in a neo-liberal world	Rowe, Frantz	Contact tracing apps are presented as a solution, if not the solution, to curb pandemics in the Covid-19 crisis. In France, despite heated public institutional debate on privacy related issues, the app was presented by government as an essential benefit for protecting health and lives, thus avoiding both politicians and citizens to feel morally responsible and looking guilty, and as essential to recover our freedom to move. However we argue that, while detection of cases have still not been reported after 10 days and one million app downloads - a situation comparable to Australia who launched its app a month before -, the adoption of the app generates important risks to our informational privacy, surveillance and habituation to security policies. It also may create discrimination, distrust and generate other health problems such as addiction and others as 5G technology continues to be deployed without prior impact studies. Finally the smartphone app against covid epidemics appears as an extreme case of the privacy paradox where the government plays on the immediate benefits and downplays long-term concerns while inducing a technology of self. Contact tracing apps may become an emblematic case for digital transformation and value changes in the western world.	2020		Int J Inf Manage	55		102178-102178		10.1016/j.ijinfomgt.2020.102178	1649	#1283	Rowe 2020
Contact Tracing Apps for COVID-19: Access Permission and User Adoption	Amal Awadalla, Ali; Asma Hamid, ElFadl; Maha Fawzy, Abujazar; Sarah, Aziz; Alaa, Abd-Alrazaq; Zubair, Shah; Samir Brahim, Belhaouari; Mowafa, Househ; Tanvir, Alam	Contact tracing apps are powerful software tools that can help control the spread of COVID-19. In this article, we evaluated 53 COVID-19 contact tracing apps found on the Google Play Store in terms of their usage, rating, access permission, and user privacy. For each app included in the study, we identified the country of origin, number of downloads, and access permissions to further understand the attributes and ratings of the apps. Our results show that contact tracing apps had low overall ratings and nearly 40% of the included apps were requesting dangerous access permission including access to storage, media files, and camera permissions. We also found that user adoption rates were inversely correlated to access permission requirements. To the best of our knowledge, our article summarizes the most extensive collection of contact tracing apps for COVID-19. We recommend that future contact tracing apps should be more transparent in permission requirements and should provide justification for permissions requested to preserve the app users privacy.	2021		arXiv: Software Engineering						8146	#1284	AmalAwadalla 2021
Contact tracing apps for self-quarantine in South Korea: rethinking datafication and dataveillance in the COVID-19 age	Lee, C. S.	Purpose: The first case of coronavirus disease 2019 (COVID-19) was documented in China, and the virus was soon to be introduced to its neighboring country â€“ South Korea. South Korea, one of the earliest countries to initiate a national pandemic response to COVID-19 with fairly substantial measures at the individual, societal and governmental level, is an interesting example of a rapid response by the Global South. The current study examines contact tracing mobile applications (hereafter, contact tracing apps) for those who were subject to self-quarantine through the lenses of dataveillance and datafication. This paper analyzes online/digital data from those who were mandatorily self-quarantined by the Korean government largely due to returning from overseas travel. Design/methodology/approach: This study uses an Internet ethnography approach to collect and analyze data. To extract data for this study, self-quarantined Korean individuals&#039; blog entries were collected and verified with a combination of crawling and manual checking. Content analysis was performed with the codes and themes that emerged. In the COVID-19 pandemic era, this method is particularly useful to gain access to those who are affected by the situation. This approach advances the authorâ€™s understandings of COVID-19 contact tracing mobile apps and the experiences of self-quarantined people who use them. Findings: The paper shows Korean citizens&#039; understandings and views of using the COVID-19 self-tracing application in South Korea through examining their experiences. The research argues that the application functions as a datafication tool that collects the self-quarantined people&#039;s information and performs dataveillance on the self-quarantined people. This research further offers insights for various agreements/disagreements at different actors (i.e. the self-quarantined, their families, contact tracers/government officials) in the process of contact tracing for COVID-19. Originality/value: This study also provides insights into the implications of information and technology as they affect datafication and dataveillance conducted on the public. This study investigates an ongoing debate of COVID-19&#039;s contact tracing method concerning privacy and builds upon an emerging body of literature on datafication, dataveillance, social control and digital sociology. Peer review: The peer review history for this article is available at: https://publons.com/publon/10.1108/OIR-08-2020-0377 Â© 2021, Emerald Publishing Limited.	2021		Online Information Review					10.1108/OIR-08-2020-0377	1948	#1285	Lee 2021
Contact tracing apps for the COVID-19 pandemic: a systematic literature review of challenges and future directions for neo-liberal societies	Akinbi, Alex Forshaw Mark Blinkhorn Victoria	PurposeThe COVID-19 pandemic has spread with increased fatalities around the world and has become an international public health crisis. Public health authorities in many countries have introduced contact tracing apps to track and trace infected persons as part of measures to contain the spread of the Severe Acute Respiratory Syndrome-Coronavirus 2. However, there are major concerns about its efficacy and privacy which affects mass acceptance amongst a population. This systematic literature review encompasses the current challenges facing this technology and recommendations to address such challenges in the fight against the COVID-19 pandemic in neo-liberal societies.MethodsThe systematic literature review was conducted by searching databases of Google Scholar, Web of Science, PubMed, IEEE Xplore Digital Library, PsycInfo and ScienceDirect using the search terms (â€œContact Tracingâ€_x009d_ OR â€œContact Tracing appsâ€_x009d_) AND (â€œCOVID-19â€_x009d_ OR â€œCoronavirusâ€_x009d_) to identify relevant literature. The searches were run against the title, keywords, or abstract, depending on the search platforms. The searches were conducted between January 1, 2020, through 31st January 2021. Further inputs were also taken from preprints, published government and technical reports. We explore and discuss from the selected literature, the key challenges and issues that influence unwillingness to use these contact tracing apps in neo-liberal societies which include the plausibility of abuse of user privacy rights and lack of trust in the government and public health authorities by their citizens. Other challenges identified and discussed include ethical issues, security vulnerabilities, user behaviour and participation, and technical constraints.Results and conclusionFinally, in the analysis of this systematic literature review, recommendations to address these challenges, future directions, and considerations in the use of digital contact tracing apps and related technologies to contain the spread of future pandemic outbreaks are presented. For policy makers in neo-liberal societies, this study provides an in-depth review of issues that must be addressed. We highlight recommendations to improve the willingness to use such digital technologies and could facilitate mass acceptance amongst users.	2021		Health Information Science and Systems	9	1			10.1007/s13755-021-00147-7	1445	#1286	Akinbi 2021
Contact Tracing Apps: Lessons Learned on Privacy, Autonomy, and the Need for Detailed and Thoughtful Implementation	Hogan, Katie; Macedo, Briana; Macha, Venkata; Barman, Arko; Jiang, Xiaoqian	The global and national response to the COVID-19 pandemic has been inadequate due to a collective lack of preparation and a shortage of available tools for responding to a large-scale pandemic. By applying lessons learned to create better preventative methods and speedier interventions, the harm of a future pandemic may be dramatically reduced. One potential measure is the widespread use of contact tracing apps. While such apps were designed to combat the COVID-19 pandemic, the time scale in which these apps were deployed proved a significant barrier to efficacy. Many companies and governments sprinted to deploy contact tracing apps that were not properly vetted for performance, privacy, or security issues. The hasty development of incomplete contact tracing apps undermined public trust and negatively influenced perceptions of app efficacy. As a result, many of these apps had poor voluntary public uptake, which greatly decreased the apps&#039; efficacy. Now, with lessons learned from this pandemic, groups can better design and test apps in preparation for the future. In this viewpoint, we outline common strategies employed for contact tracing apps, detail the successes and shortcomings of several prominent apps, and describe lessons learned that may be used to shape effective contact tracing apps for the present and future. Future app designers can keep these lessons in mind to create a version that is suitable for their local culture, especially with regard to local attitudes toward privacy-utility tradeoffs during public health crises.	2021		JMIR Med Inform	9	7	e27449-e27449		10.2196/27449	529	#1287	Hogan 2021
Contact tracing assessment of COVID 19 transmissions in Bhopal district	Manju, Toppo Devendra Gour Pal D. K.; Rama, Lodha Akhil Nair Shipra Verma	Introduction: Contact tracing is a central public health response to infectious disease outbreaks, especially in the early stages of an outbreak when specific treatments are limited. Current clinical and epidemiological data are insufficient to understand the full extent of the transmission potential of the COVID pandemic. The main advantages are that it can identify potentially infected individuals before severe symptoms emerge, and if conducted sufficiently quickly can prevent onward transmission from the secondary cases. Hence the study was undertaken. Methodology: It was a cross-sectional study conducted by the Department of Community Medicine, Bhopal from 9th May to 30th June 2020.	2020		National Journal of Community Medicine	11	12	435-439		10.5455/njcm.20201205093756	2145	#1288	Manju 2020
After the Test: Contact Tracing	Hoekstra, Kenneth A.; Bedrick, Anne		2020		Clin Chem	66	12	1579-1580		10.1093/clinchem/hvaa236	53	#129	Hoekstra 2020
Contact tracing during the COVID-19 outbreak: a protocol for enabling rapid learning from experiences and exploring the psychological impact on contact tracers	RÃ³isÃ­n, O'Donovan; Claire, Buckley; Philip, Crowley; Hugh, Fulham-McQuillan; Brynne, Gilmore; Jennifer, Martin; Eilish, McAuliffe; Gemma, Moore; Emma, Nicholson; Ã‰idÃ­n NÃ­, ShÃ©; Mary Clare, O'Hara; Ricardo, Segurado; Mary Rose, Sweeney; Patrick, G. Wall; Aoife De, BrÃºn	Background: Given the unprecedented nature of the COVID-19 pandemic, the Irish health system required the redeployment of public sector staff and the recruitment of dedicated contact tracing staff in the effort to contain the spread of the virus. Contact tracing is crucial for effective disease control and is normally carried out by public health teams. Contact tracing staff are provided with rapid intensive training but are operating in a dynamic environment where processes and advice are adapting continuously. Real-time data is essential to inform strategy, coordinate interconnected processes, and respond to needs . Given that many contact tracers have been newly recruited or redeployed, they may not have significant experience in healthcare and may experience difficulties in managing the anxieties and emotional distress of the public. Aim: (i) identify emerging needs and issues and feed this information back to the Health Service Executive for updates to the COVID-19 Contact Management Programme (CMP); (ii) understand the psychological impact on contact tracers and inform the development of appropriate supports. Methods: We will use a mixed-methods approach. A brief online survey will be administered at up to three time points during 2021 to measure emotional exhaustion, anxiety, general health, and stress of contact tracing staff, identify tracing systems or processes issues, as well as issues of concern and confusion among the public. Interviews will also be conducted with a subset of participants to achieve a more in-depth understanding of these experiences. Observations may be conducted in contact tracing centres to document processes, practices, and explore any local contextual issues. Impact: Regular briefs arising from this research with data, analysis, and recommendations will aim to support the work of the CMP to identify problems and implement solutions. We will deliver regular feedback on systems issues; challenges; and the psychological well-being of contact tracing staff.	2021			4				10.12688/HRBOPENRES.13236.1	8152	#1293	RÃ³isÃ­n 2021
Contact tracing during the COVID-19 pandemic: Protection of personal information in South Africa	Viljoen, I. M.; Castelyn, C. de Villebois; Pope, A.; Botes, M.; Pepper, M. S.	Containing the COVID-19 pandemic necessitates the use of personal information without the consent of the person. The protection of personal information is fundamental to the rights that ensure an open and democratic society. When regulations that limit the right to privacy are issued outside of the democratic process, every effort must be made to protect personal information and privacy. The limitation of human rights must be treated as an exception to the norm, and any regulations should be drafted to ensure minimum limitation of rights, rather than to the minimum acceptable standard. The contact tracing regulations included in the COVID-19 disaster regulations include some basic principles to ensure privacy;however, other important principles are not addressed. These include principles of transparency and data security. The envisaged future use of human data for research purposes, albeit de-identified, needs to be addressed by the COVID-19 designated judge appointed under the regulations.	2020		South African Journal of Bioethics and Law	13	1	15-20		10.7196/SAJBL.2020.v13i1.718	3555	#1294	Viljoen 2020
Contact tracing efficiency, transmission heterogeneity, and accelerating COVID-19 epidemics	Billy, J. Gardner; Kilpatrick, A. Marm	Simultaneously controlling COVID-19 epidemics and limiting economic and societal impacts presents a difficult challenge, especially with limited public health budgets. Testing, contact tracing, and isolating/quarantining is a key strategy that has been used to reduce transmission of SARS-CoV-2, the virus that causes COVID-19. However, manual contact tracing is a time-consuming process and as case numbers increase it takes longer to reach each cases contacts, leading to additional virus spread. Delays between symptom onset and being tested (and receiving results), and a low fraction of symptomatic cases being tested can also reduce the impact of contact tracing on transmission. We examined the relationship between cases, delays, and participation and the pathogen reproductive number Rt. We also examined implications for infection dynamics using a stochastic compartment model of SARS-CoV-2. We found that Rt increases sigmoidally with the number of cases due to decreasing contact tracing efficacy. This relationship results in accelerating epidemics because Rt increases, rather than declines, as infections increase. Shifting contact tracers from locations with high and low case burdens relative to capacity to locations with intermediate case burdens maximizes their impact in reducing Rt (but minimizing total infections is more complicated). We also found that contact tracing quickly becomes ineffective in reducing Rt with increasing delays between symptom onset and tracing and with lower fraction of symptomatic infections being tested. Finally, we found that when cases are low, testing and tracing reductions in Rt can sometimes greatly delay epidemics due to the highly heterogeneous transmission dynamics of SARS-CoV-2, in which a small fraction of infections often give rise to most of transmission. These results demonstrate the importance of having an expandable or mobile team of contact tracers that can be used to control surges in cases. They also emphasize the value of easy access, high testing capacity and rapid turn-around of testing results, as well as outreach efforts to encourage symptomatic infections to be tested immediately after symptom onset. An efficient and adaptive public health capacity strategy can allow for increased economic activity and should be employed in the current and future pandemics.	2020								4043	#1295	Billy 2020
Contact tracing efficiency, transmission heterogeneity, and accelerating COVID-19 epidemics	Gardner, B. J.; Marm Kilpatrick, A.	Simultaneously controlling COVID-19 epidemics and limiting economic and societal impacts presents a difficult challenge, especially with limited public health budgets. Testing, contact tracing, and isolating/quarantining is a key strategy that has been used to reduce transmission of SARS-CoV-2, the virus that causes COVID-19 and other pathogens. However, manual contact tracing is a time-consuming process and as case numbers increase a smaller fraction of casesâ€™ contacts can be traced, leading to additional virus spread. Delays between symptom onset and being tested (and receiving results), and a low fraction of symptomatic cases being tested and traced can also reduce the impact of contact tracing on transmission. We examined the relationship between increasing cases and delays and the pathogen reproductive number Rt, and the implications for infection dynamics using deterministic and stochastic compartmental models of SARS-CoV-2. We found that Rt increased sigmoidally with the number of cases due to decreasing contact tracing efficacy. This relationship results in accelerating epidemics because Rt initially increases, rather than declines, as infections increase. Shifting contact tracers from locations with high and low case burdens relative to capacity to locations with intermediate case burdens maximizes their impact in reducing Rt (but minimizing total infections may be more complicated). Contact tracing efficacy decreased sharply with increasing delays between symptom onset and tracing and with lower fraction of symptomatic infections being tested. Finally, testing and tracing reductions in Rt can sometimes greatly delay epidemics due to the highly heterogeneous transmission dynamics of SARS-CoV-2. These results demonstrate the importance of having an expandable or mobile team of contact tracers that can be used to control surges in cases. They also highlight the synergistic value of high capacity, easy access testing and rapid turn-around of testing results, and outreach efforts to encourage symptomatic cases to be tested immediately after symptom onset.	2021		PLoS Computational Biology	17	6			10.1371/journal.pcbi.1009122	8806	#1296	Gardner 2021
Contact Tracing Evaluation for COVID-19 Transmission during the Reopening Phase in a Rural College Town	Sifat afroj, Moon; Caterina, Scoglio	Contact tracing can play a vital role in controlling human-to-human transmission of a highly contagious disease such as COVID-19. To investigate the benefits and costs of contact tracing, we develop an individual-based contact-network model and a susceptible-exposed-infected-confirmed (SEIC) epidemic model for the stochastic simulations of COVID-19 transmission. We estimate the unknown parameters (reproductive ratio R0 and confirmed rate{delta} 2) by using observed confirmed case data. After a two month-lockdown, states in the USA have started the reopening process. We investigate for four different reopening situations: under &quot;stay-at-home&quot; order or no reopening, 25 % reopening, 50 % reopening, and 75 % reopening. We model contact tracing in a two-layer network by modifying the basic SEIC epidemic model. The two-layer network is composed by the contact network in the first layer and the tracing network in the second layer. Since the full contact list of an infected individual patient can be hard to obtain, then we consider different fractions of contacts from 60% to 5%. The goal of this paper is to assess the effectiveness of contact tracing to control the COVID-19 spreading during the initial phase of the reopening process of a rural college town. In this research, we assess the benefits and cost of contact tracing as a key mitigation strategy to control the spreading of COVID-19. In terms of benefits, our simulation results show that increasing the fraction of traced contacts decreases the size of the epidemic. For example, tracing 20% of the contacts is enough for all four reopening scenarios to reduce the epidemic size by half. Considering the act of quarantining susceptible households as the contact tracing cost, we have observed an interesting phenomenon. When we increase the fraction of traced contacts from 5% to 20%, the number of quarantined susceptible people increases because each individual confirmed case is mentioning more contacts. However, when we increase the fraction of traced contacts from 20% to 60%, the number of quarantined susceptible people decreases because the increment of the mentioned contacts is balanced by a reduced number of confirmed cases. The outcomes of this research are valuable in the reopening process of the USA. Furthermore, the framework is generic enough to use any locations and for other diseases as well.	2020								4807	#1297	Sifatafroj 2020
Contact Tracing for Containment of Novel Coronavirus Disease (COVID-19) in the Early Phase of the Epidemic in the Maldives	Afzal, Ibrahim; Abdul Raheem, Raheema; Rafeeq, Nazla; Moosa, Sheena		2021		Asia Pac J Public Health	33	1	131-133		10.1177/1010539520956447	4099	#1298	Afzal 2021
Contact Tracing for COVID-19	Centers for Disease, Control; Prevention		2020								3336	#1299	CentersforDisease 2020
&#039;We felt we had beaten it&#039;: New Zealand&#039;s race to eliminate the coronavirus again	Lewis, Dyani		2020		Nature	584	7821	336-336		10.1038/d41586-020-02402-5	4237	#13	Lewis 2020
Age could be driving variable SARS-CoV-2 epidemic trajectories worldwide	Ayoub, Houssein H.; Chemaitelly, Hiam; Seedat, Shaheen; Mumtaz, Ghina R.; Makhoul, Monia; Abu-Raddad, Laith J.	Current geographic spread of documented severe acute respiratory syndrome coronavirus 2 (SARS-CoV-2) infections shows heterogeneity. This study explores the role of age in potentially driving differentials in infection spread, epidemic potential, and rates of disease severity and mortality across countries. An age-stratified deterministic mathematical model that describes SARS-CoV-2 transmission dynamics was applied to 159 countries and territories with a population &amp;#8805;1 million. Assuming worst-case scenario for the pandemic, the results indicate that there could be stark regional differences in epidemic trajectories driven by differences in the distribution of the population by age. In the African Region (median age: 18.9 years), the median R0 was 1.05 versus 2.05 in the European Region (median age: 41.7 years), and the median (per 100 persons) for the final cumulative infection incidence was 22.5 (versus 69.0), for severe and/or critical disease cases rate was 3.3 (versus 13.0), and for death rate was 0.5 (versus 3.9). Age could be a driver of variable SARS-CoV-2 epidemic trajectories worldwide. Countries with sizable adult and/or elderly populations and smaller children populations may experience large and rapid epidemics in absence of interventions. Meanwhile, countries with predominantly younger age cohorts may experience smaller and slower epidemics. These predictions, however, should not lead to complacency, as the pandemic could still have a heavy toll nearly everywhere.	2020		PLoS One	15	8	e0237959-e0237959		10.1371/journal.pone.0237959	4170	#130	Ayoub 2020
Contact Tracing for Covid-19 - A Digital Inoculation against Future Pandemics	Connell, James; Keeffe, Derek T.		2021		N Engl J Med	385	6	484-487		10.1056/NEJMp2102256	1063	#1300	Connell 2021
Contact Tracing for COVID-19: An Opportunity to Reduce Health Disparities and End the Human Immunodeficiency Virus/AIDS Epidemic in the United States	Nosyk, Bohdan; Armstrong, Wendy S.; Del Rio, Carlos	Severe acute respiratory syndrome coronavirus 2 (SARS-CoV-2) testing and contact tracing have been proposed as critical components of a safe and effective coronavirus disease 2019 (COVID-19) public health strategy. We argue that COVID-19 contact tracing may provide a unique opportunity to also conduct widespread HIV testing, among other health-promotion activities.	2020		Clin Infect Dis	71	16	2259-2261		10.1093/cid/ciaa501	1647	#1301	Nosyk 2020
Contact tracing for COVID-19: current evidence, options for scale-up and an assessment of resources needed	Anonymous	This article outlines a number of resource measures including the use of well-trained non-public-health staff and volunteers;repurposing existing resources such as call centres;reducing the intensity of contact follow-up and using new technologies such as contact management software and mobile applications amidst the COVID-19 pandemic.	2020		Contact tracing for COVID	19	9				3614	#1302	Anonymous 2020
Contact Tracing for COVID-19: Domestic Policy Issues	Sekar, Kavya Harris Laurie A.	Contact tracing is a classic tool of public health investigation used to identify the close contacts of persons infected with a communicable disease, notify them of potential exposure, and enable control measures such as quarantining exposed persons. Contact tracing programs are generally subject to state, territorial, tribal, and local laws and policies. The U.S. Centers for Disease Control and Prevention (CDC) assists jurisdictions&#039; programs by providing guidance, technical assistance, and funding. Several public health experts affiliated with universities (e.g.,Johns Hopkins University), policy research organizations (e.g., American Enterprise Institute), and state associations (e.g., National Governors Association) have posited that contact tracing (combined with adequate diagnostic testing) could help prevent surges in infections, particularly when case counts are low. Contact tracing to control Coronavirus Disease 2019 (COVID-19) has been used with arguable success in countries such as South Korea, Taiwan, Iceland, and New Zealand--many attribute their relatively low reported case counts, in part, to successful contact tracing. However, several experts assert that a successful contact tracing effort in the United States would require additional workforce and possibly the use of new technologies by jurisdictions.	2020								3312	#1303	Sekar 2020
Contact Tracing for COVID-19: The Use of Motivational Interviewing and the Role of Social Work	Hohman, Melinda; McMaster, Fiona; Woodruff, Susan I.	One method in mitigating the impact of COVID-19 is that of contact tracing. It is estimated that in the US, 35,000-100,000 contact tracers will be hired (and trained) to talk to recently-infected individuals, understand who they have exposed to the virus, and encourage those exposed to self-quarantine. The Center for Disease Control recommends the use of motivational interviewing (MI) by contact tracers to encourage compliance with contact tracing/quarantine. Contact tracers need to sensitively communicate with COVID-19-exposed individuals who may also be experiencing other issues caused by the pandemic, such as anxiety, depression, grief, anger, intimate partner violence, health problems, food insecurity, and/or unemployment. Social workers are particularly prepared to address the mental health and other psychosocial problems that may be encountered in the tracing process. This article describes contact tracing, its use in other diseases, the role of MI, psychosocial issues that contact tracers may encounter, and how social work can respond to these needs. A sample dialogue of contact tracing using MI is presented with a discussion of the content and skills used in the process.	2021		Clin Soc Work J			2022-01-10		10.1007/s10615-021-00802-2	1643	#1304	Hohman 2021
Contact Tracing for Native Americans in Rural Arizona	Close, Ryan M.; Stone, Myles J.		2020		N Engl J Med	383	3	e15-e15		10.1056/NEJMc2023540	4712	#1305	Close 2020
Contact tracing for SARS-CoV-2: what can be learned from other conditions?	Brown, James; Ring, Kyle; White, Jacqui; Mackie, Nicola E.; Abubakar, Ibrahim; Lipman, Marc	Contact tracing is central to the public health response to COVID-19, but the approach taken has received criticism for failing to make enough of an impact on disease transmission. We discuss what can be learned from contact tracing in other infections, and how the natural history of COVID-19 should shape the strategies used.	2021		Clin Med (Lond)	21	2	e132-e136		10.7861/clinmed.2020-0643	2200	#1306	Brown 2021
Contact Tracing in an African Megacity during COVID 19: Lessons Learned	Mueller, Ulla E.; Omosehin, Omolaso; Akinkunmi, Akinbajo E.; Ayanbadejo, Jaiyeola O.; Somefun, Esther O.; Momah-Haruna, Amaka P.	Contact tracing is the process of identifying, assessing, and managing people who have been exposed to a disease to prevent onward transmission. It is an essential public health tool and a crucial component to the on-going COVID-19 pandemic response in Lagos State, Nigeria. This contact tracing exercise is the largest one to be conducted in the megacity and is leveraging on the expertise of professionals across different strata of the health care system. Following the confirmation of a positive case of COVID-19; the State&#039;s contact tracing team commenced investigations by identifying contacts and following them up daily for 14 days from the last point of exposure. In the process of conducting this large-scale exercise, several lessons that can improve contact tracing outcomes such as the need for community mobilizers and decentralization, the importance of technology and communication campaigns were learnt and can serve as good practice for other implementers.	2020		Afr J Reprod Health	24	s1	27-31		10.29063/ajrh2020/v24i2s.4	3366	#1307	Mueller 2020
Contact tracing in care homes using digital technology for improving infection control including COVID-19	University of, Leeds	&lt;h2&gt;Condition:&lt;/h2&gt;COVID-19 (SARS-CoV-2 infection) &lt;br&gt;Infections and Infestations&lt;br&gt;&lt;br&gt;&lt;h2&gt;Intervention:&lt;/h2&gt;&lt;br&gt; The CONTACT feasibility study (in preparation for large cluster randomised control trial) is a single-arm non-randomized trial, taking place across two care homes in West Yorkshire, with approximately 400 frontline staff, residents and visitors. In accordance with intended cluster design for main trial permission will be sought from each Care Home manager (or delegate) to participate in the study and implement the contact tracing system as a new standard of care within the home.&lt;br&gt;&lt;br&gt; CONTACT is a whole-home intervention â€“ all residents, staff and visitors within the home will be eligible for the intervention except for those residents for whom the wearable device would constitute a risk of harm as assessed by care home manager (or delegate). Those eligible will be invited to wear the CONTACT intervention device for the duration of the study, but this will not be compulsory. Reasons for non-wear will be documented. Each wearable device has a unique ID. The wearable device scan for other devices nearby and records the other device ID, signal strength (proxy for distance), duration and timestamp. If devices have been in close contact, a â€œproximity eventâ€_x009d_ will be stored on the device, and this will be transmitted to Microshare with the device IDs. No personal information is stored on the device.&lt;br&gt;&lt;br&gt; Data received from Microshare (proximity events/signal strength/battery life/date and time) will be shared with researchers at the University of Leeds, who will process it to develop tailored feedback reports on contact patterns and trends (for example, decreasing/increasing staff-resident contacts, location of contacts, number of â€˜closeâ€™ (current guidance &lt;2 m â€“ 15 min) contacts, or increasing/decreasing compliance with contact-related&lt;br&gt;&lt;br&gt;&lt;h2&gt;PrimaryÂ outcome:&lt;/h2&gt;&lt;br&gt; Proof of feasibility for the main trial:&lt;br&gt; 1. Ease of administering the devices to people living and working in the care home, as well as family caregivers, healthcare professionals and external visitors to the home, assessed using Likert scale on ease of use across participants at 2 months following contact tracing system activation&lt;br&gt; 2. The feasibility of completing the associated paperwork, including the linkage of devices with individual identities for residents, staff and visitors, assessed using CRF compliance at 2 months following system activation&lt;br&gt; 3. The acceptability of wearing the devices and reasons for non-wear, assessed by completion of CRFs linked to device allocation and percentage of active devices at 2 months following system activation&lt;br&gt; 4. Loss/breakage/replacement requirements in a 1-month period assessed by completion of CRFs linked to device allocation at 2 months following system activation&lt;br&gt; 5. The feasibility of proposed methods of CONTACT tracing feedback assessed by qualitative feedback/interview at 2 months following system activation&lt;br&gt; 6. Barriers to being a study champion in the sites assessed using qualitative interviews at 2 months following system activation&lt;br&gt; 7. The feasibility of conducting phone calls to intervention homes assessed using contact history and determination of success at 2 months following system activation&lt;br&gt; 8. Data transmission software (transfer-reading of data at trials unit; storage; analysis) assessed using manual verification with device allocation CRFs during the active study period&lt;br&gt; 9. The feasibility of collecting the primary outcome data for the definitive study assessed using compliance reporting of data capture methods at 2 months following system activation&lt;br&gt;&lt;br&gt;&lt;br&gt;&lt;h2&gt;Criteria:&lt;/h2&gt;Inclusion criteria: &lt;br&gt; 1. Resident, staff member or visitor at participating care home&lt;br&gt; 2. Willing to take part, and wear contact tracing device during resence in care home&lt;br&gt;&lt;br&gt;&lt;br&gt;Exclusion criteria: &lt;br&gt; 1. Wearing a contact device would constitute a risk of harm&lt;br&gt; 2. Aged under 16 years&lt;br&gt;	2021								2103	#1308	Universityof 2021
Age Differences in Preferences for Fear-Enhancing Vs. Fear-Reducing News in a Disease Outbreak	Villalba, A. A.; Stanley, J. T.; Turner, J. R.; Vale, M. T.; Houston, M. L.	Older adults (OA) prefer positive over negative information in a lab setting, compared to young adults (YA; i.e., positivity effects). The extent to which OA avoid negative events or information relevant for their health and safety is not clear. We first investigated age differences in preferences for fear-enhancing vs. fear-reducing news articles during the Ebola Outbreak of 2014. We were able to collect data from 15 YA and 13 OA during this acute health event. Compared to YA, OA were more likely to read the fear-enhancing article, select hand-sanitizer over lip balm, and reported greater fear of Ebola. We further investigated our research question during the COVID-19 pandemic with 164 YA (18-30 years) and 171 OA (60-80 years). Participants responded to an online survey about the COVID-19 pandemic across 13 days during the initial peak of the pandemic in the United States (U.S.). Both YA and OA preferred to read positive over negative news about the coronavirus, but OA were even more likely than YA to prefer the positive news article. No age differences in the fear of contraction were found, but OA engaged in more health-protective behaviors compared to YA. Although OA may not always report greater fear than YA or seek out negative information related to a health concern, they still engage in protective health behaviors. Thus, although positivity effects were observed in attention and emotional reports (in the COVID-19 study), OA still modified their behaviors more than YA (giveaway in both studies, and health-protective behavior change in the COVID-19 study), suggesting that positivity effects did not hamper OA ability to respond to a health crisis.	2020		Frontiers in psychology	11		589390		10.3389/fpsyg.2020.589390	8167	#131	Villalba 2020
Contact Tracing in Healthcare Settings During the COVID-19 Pandemic Using Bluetooth Low Energy and Artificial Intelligence-A Viewpoint	Tang, G.; Westover, K.; Jiang, S.	The COVID-19 pandemic has inflicted great damage with effects that will likely linger for a long time. This crisis has highlighted the importance of contact tracing in healthcare settings because hospitalized patients are among the high risk for complications and death. Moreover, effective contact tracing schemes are not yet available in healthcare settings. A good contact tracing technology in healthcare settings should be equipped with six features: promptness, simplicity, high precision, integration, minimized privacy concerns, and social fairness. One potential solution that addresses all of these elements leverages an indoor real-time location system based on Bluetooth Low Energy and artificial intelligence.	2021		Frontiers in Artificial Intelligence	4		666599-666599		10.3389/frai.2021.666599	1131	#1310	Tang 2021
[Contact tracing in patients infected with SARS-CoV-2. The fundamental role of Primary Health Care and Public Health]	Bellmunt, J. M.; CaylÃ , J. A.; Millet, J. P.	The aim of this study was to promote the rapid identification of the contacts of patients infected with SARS-CoV-2 and therefore the control of the pandemic. Different methodologies and recommendations on contact tracing for Primary Health Care (PHC) and Public Health Services (PHS), like articles in Pubmed about COVID-19 and contact tracing, official contact definitions, the classic contact tracing model in tuberculosis (TB), information about apps for contact tracing and the role of the diagnostic tests, were reviewed. To establish efficient prevention and control measures, it is always necessary to implement contact tracing based on clinical suspicion, early diagnosis and isolation of cases and contacts and their follow-up. The classic contact tracing model in TB can be applied to this new infection, but accelerating the process given its acute nature and its potential severity. Good coordination between PHC and PHS and having sufficient resources is essential.	2020		Semergen	46 Suppl 1		55-64		10.1016/j.semerg.2020.06.001	1381	#1311	Bellmunt 2020
Contact tracing in the context of covid-19: Ethical issues and assessment	Az, A.; AkbÄ±yÄ±k-Az, Z. A.	The COVID-19 outbreak spread like a forest fire in the first quarter of 2020. Until September, more than 26 million people were affected by this epidemic. It has been 9 months since the first case was seen. However, a curative treatment method or vaccine has not been developed yet. Today, the only approach that can prevent the outbreak is classical epidemic control approaches such as hygiene, case isolation, contact tracing and quarantine. Contact tracing aims to reduce the spread of the epidemic by trying to analyze the potential transmission routes of the infection at the individual level. In addition, it will be possible to prevent official measures such as the curfew taken to prevent the epidemic from spreading. However, when considering ways of communication between people, the epidemic knows no boundaries. Mobile applications and artificial intelligence can be successful in analyzing this contact chain. Even if protecting human life is the highest degree moral duty, these methods contain many ethical problems. The most violated ethical values because of these practices are privacy, confidentiality of information, civil freedom and autonomy. In this study, we will try to analyze the ethical problems that arise with contact tracing mobile applications in the context of COVID-19. Â© 2021, DOC Design and Informatics Co. Ltd.. All rights reserved.	2021		Klimik Dergisi	34	1	18-24		10.36519/kd.2021.04	862	#1312	Az 2021
Contact tracing in the context of COVID-19: interim guidance, 1 February 2021	World Health, Organization		2021								2109	#1313	WorldHealth 2021
Contact tracing in the context of COVID-19: interim guidance, 10 May 2020	World Health, Organization		2020								2112	#1314	WorldHealth 2020
Contact tracing in the context of COVID-19. Interim guidance			2020		Pediatr. Med. Rodzinna	1	16	33-39		10.15557/PiMR.2020.0005	4094	#1315
Contact Tracing Incentive for COVID-19 and other Pandemic Diseases from a Crowdsourcing Perspective	Wang, P.; Lin, C.; Obaidat, M. S.; Yu, Z.; Wei, Z.; Zhang, Q.	Governments of the world have invested a lot of manpower and material resources to combat COVID-19 this year. At this moment, the most efficient way that could stop the epidemic is to leverage the contact tracing system to monitor people&amp;#x2019;s daily contact information and isolate the close contacts of COVID-19. However, the contact tracing data usually contains people&amp;#x2019;s sensitive information that they do not want to share with the contact tracing system and government. Conversely, the contact tracing system could perform better when it obtains more detailed contact tracing data. In this paper, we treat the process of collecting contact tracing data from a crowdsourcing perspective in order to motivate users to contribute more contact tracing data and propose the incentive algorithm named CovidCrowd. Different from previous works where they ask users to contribute their data voluntarily, the government offers some reward to users who upload their contact tracing data to reimburse the privacy and data processing cost. We formulate the problem as a Stackelberg game and show there exists a Nash equilibrium for any user given the fixed reward value. Then, CovidCrowd computes the optimal reward value which could maximize the utility of the system. Finally, we conduct a large scale simulation with thousands of users and evaluation with real-world dataset. Both results show that CovidCrowd outperforms the benchmarks, e.g., the user participating level is improved by at least 13.2% for all evaluation scenarios. IEEE	2021		IEEE Internet of Things Journal					10.1109/JIOT.2020.3049024	2486	#1316	Wang 2021
Contact tracing indicators for COVID-19: rapid scoping review and conceptual framework	Florian, Vogt; Karishma, Kurup; Paul, Mussleman; Caroline, Habrun; Madeleine, Crowe; Alexandra, Woodward; Giovanna, Jaramillo-Gutierrez; John, Kaldor; Sirenda, Vong; Victor Del Rio, Vilas	BackgroundContact tracing is one of the key interventions in response to the COVID-19 pandemic but its implementation varies widely across countries. There is little guidance on how to monitor contact tracing performance, and no systematic overview of indicators to assess contact tracing systems or conceptual framework for such indicators exists to date. MethodsWe conducted a rapid scoping review using a systematic literature search strategy in the peer-reviewed and grey literature as well as open source online documents. We developed a conceptual framework to map indicators by type (input, process, output, outcome, impact) and thematic area (human resources, financial resources, case investigation, contact identification, contact testing, contact follow up, case isolation, contact quarantine, transmission chain interruption, incidence reduction). ResultsWe identified a total of 153 contact tracing indicators from 1,555 peer-reviewed studies, 894 studies from grey literature sources, and 15 sources from internet searches. Two-thirds of indicators were process indicators (102; 67%), while 48 (31%) indicators were output indicators. Only three (2%) indicators were input indicators. Indicators covered seven out of ten conceptualized thematic areas, with more than half being related to either case investigation (37; 24%) or contact identification (44; 29%). There were no indicators for the input area &quot;financial resources&quot;, the outcome area &quot;transmission chain interruption&quot;, and the impact area &quot;incidence reduction&quot;. ConclusionsAlmost all identified indicators were either process or output indicators focusing on case investigation, contact identification, case isolation or contact quarantine. We identified important gaps in input, outcome and impact indicators, which constrains evidence-based assessment of contact tracing systems. A universally agreed set of indicators is needed to allow for cross-system comparisons and to improve the performance of contact tracing systems.	2021								1091	#1317	Florian 2021
Contact Tracing launched in Pendle plus support for people who test positive	Sarah, Lee	News story on a new Government scheme to help people in Pendle on low incomes who test positive for Covid-19 and a new contact tracing scheme run by Pendle Council.	2020								8351	#1319	Sarah 2020
The age distribution of mortality from novel coronavirus disease (COVID-19) suggests no large difference of susceptibility by age	Omori, Ryosuke; Matsuyama, Ryota; Nakata, Yukihiko	Among Italy, Spain, and Japan, the age distributions of COVID-19 mortality show only small variation even though the number of deaths per country shows large variation. To understand the determinant for this situation, we constructed a mathematical model describing the transmission dynamics and natural history of COVID-19 and analyzed the dataset of mortality in Italy, Spain, and Japan. We estimated the parameter which describes the age-dependency of susceptibility by fitting the model to reported data, including the effect of change in contact patterns during the epidemics of COVID-19, and the fraction of symptomatic infections. Our study revealed that if the mortality rate or the fraction of symptomatic infections among all COVID-19 cases does not depend on age, then unrealistically different age-dependencies of susceptibilities against COVID-19 infections between Italy, Japan, and Spain are required to explain the similar age distribution of mortality but different basic reproduction numbers (R0). Variation of susceptibility by age itself cannot explain the robust age distribution in mortality by COVID-19 infections in those three countries, however it does suggest that the age-dependencies of (i) the mortality rate and (ii) the fraction of symptomatic infections among all COVID-19 cases determine the age distribution of mortality by COVID-19.	2020		Sci Rep	10	1	16642-16642		10.1038/s41598-020-73777-8	3648	#132	Omori 2020
Contact Tracing Made Un-relay-able	Casagrande, M.; Conti, M.; Losiouk, E.	Automated contact tracing is a key solution to control the spread of airborne transmittable diseases: it traces contacts among individuals in order to alert people about their potential risk of being infected. The current SARS-CoV-2 pandemic put a heavy strain on the healthcare system of many countries. Governments chose different approaches to face the spread of the virus and the contact tracing apps were considered the most effective ones. In particular, by leveraging on the Bluetooth Low-Energy technology, mobile apps allow to achieve a privacy-preserving contact tracing of citizens. While researchers proposed several contact tracing approaches, each government developed its own national contact tracing app. In this paper, we demonstrate that many popular contact tracing apps (e.g., the ones promoted by the Italian, French, Swiss government) are vulnerable to relay attacks. Through such attacks people might get misleadingly diagnosed as positive to SARS-CoV-2, thus being enforced to quarantine and eventually leading to a breakdown of the healthcare system. To tackle this vulnerability, we propose a novel and lightweight solution that prevents relay attacks, while providing the same privacy-preserving features as the current approaches. To evaluate the feasibility of both the relay attack and our novel defence mechanism, we developed a proof of concept against the Italian contact tracing app (i.e., Immuni). The design of our defence allows it to be integrated into any contact tracing app. To foster the adoption of our solution in contact tracing apps and encourage developers to integrate it in the future releases, we publish the source code. Â© 2021 ACM.	2021		CODASPY - Proc. ACM Conf. Data Appl. Secur. Priv.			221-232		10.1145/3422337.3447829	1159	#1320	Casagrande 2021
Contact tracing management of the COVID-19 pandemic	ÅžimÅŸek, A. C.; Kara, A.; Baran-Aksakal, F. N.; GÃ¼lÃ¼m, M.; Ilter, B.; Ender, L.; Bulut, Y. E.; GÃ¼l, H.; Irmak, H.; Altunay, K.; Ã‡akmak, D.; Tosun, E.; GÃ¼legen, E. C.; DemirkasimoÄŸlu, M.	Objective: The new type of Corona virus (SARS-CoV-2) is the most important item on the agenda, currently affecting our world. The number of cases has exceeded millions and the number of dead has exceeded hundreds of thousands. The precautions to be taken by societies and individuals, especially states, will undoubtedly be the most important task at the end of this epidemic. In our study, analyzes the data and consequences regarding COVID-19, making use of worldwide experiences and national statistics. In the report writing process, evidence-based and scientific tables and charts were used. In these times when most citizens have just begun to encounter the word pandemic, this report has been prepared using the data and scientific facts of the Ministry of Health of the Republic of Turkey. In this study, it was aimed to evaluate &quot;contact tracing management&quot; (detection, referral and follow-up) studies for positive cases with COVID-19 test results and their contacts in Ankara. Methods: With the Laboratory Information Management System (LBYS), Public Health Management System (HSYS), Contact Tracing and Isolation Tracking System (FITAS) and the Family Medicine Information System (AHBS) prepared by our Ministry, the COVID-19 test results in Ankara were directed towards the &quot;the Our study, which aims to evaluate contact tracing management&quot; (detection, referral and follow-up) studies, is a descriptive study. Within the scope of the research, the studies between March 11, 2020 and May 31, 2020 were examined. In order to use the data in the study, permission was obtained from the General Directorate of Public Health of the Ministry of Health of the Republic of Turkey. dated 06/12/2020 and numbered 119016548. Results: In Ankara, the number of contacts per case is 4.07 and the number of contact tracing per case is 4.05. With a total of 398 &quot;Field Contact Tracing Teams&quot; consisting of 1 doctor and 2 health care personnel throughout the city, the average of 50 Â± standard deviations reached 99.4% within hours. Conclusion: The most effective way to prevent the spread of the virus;the epidemic is expected to be brought under control by public health interventions such as mask use, social distance, hand washing, hygiene rules, infection prevention activities such as indoor ventilation and contact management made through Field Contact Tracing Teams&quot; and Family Medicine providing service across the country with GPS-based mobile application FITAS. Â© 2020 Refik Saydam National Public Health Agency (RSNPHA).	2020		Turk Hijyen ve Deneysel Biyoloji Dergisi	77	3	269-280		10.5505/TurkHijyen.2020.80688	3556	#1321	ÅžimÅŸek 2020
Contact Tracing of Infectious Diseases Using Wi-Fi Signals and Machine Learning Classification	Anvar, Narzullaev; Zahriddin, Muminov; Mavlutdin, Narzullaev	There is just a handful of interventions proven to curb the spread of infectious diseases. One of them is contact tracing that involves reaching infected people to investigate where they might have been infected and whom they might have exposed to the virus. Contact tracing has been identified as a core disease control measure by the World Health Organization and has been exercised by state health agencies for decades. In this research, we proposed a new contact tracing method based on machine learning classification algorithms, for infectious diseases, such as COVID-19. The proposed method uses the Wi-Fi signals data from a possible contact and a confirmed patient's smartphones to detect whether the two shared the same physical space. Simulation results show up to 95% tracing accuracy depending on area size.	2020							10.1109/IICAIET49801.2020.9257812	8571	#1325	Anvar 2020
Contact tracing of staff in the emergency department during the COVID-19 pandemic	Lee, Chengjie; Annathurai, Annitha; Pek, Jen Heng		2021		Singap. med. j					10.11622/smedj.2021013	1783	#1327	Lee 2021
Contact tracing strategies for COVID-19 containment with attenuated physical distancing	Alyssa, Bilinski; Farzad, Mostashari; Joshua, A. Salomon	Contact tracing has been recommended as a critical component of containment strategies for COVID-19. We used a simple epidemic model to evaluate how contact tracing might enable modification of current physical distancing restrictions. Testing and tracing coverage need to exceed 50% to see substantial gains; if both are below 50%, contact tracing does not reduce transmission by more than 10%. With 90% testing and tracing as well as high isolation and quarantine efficacy, contact tracing could reduce overall transmission by &gt;45%, which would allow for partial loosening of physical distancing measures. Benefits of contact tracing could be enhanced by testing all contacts rather than only those with symptoms and by policies to support high adherence to voluntary isolation and quarantine.	2020								5496	#1329	Alyssa 2020
Age groups that sustain resurging COVID-19 epidemics in the United States	MÃ©lodie, Monod; Alexandra, Blenkinsop; Xiaoyue, Xi; Daniel, Hebert; Sivan, Bershan; Valerie, C. Bradley; Yu, Chen; Helen, Coupland; Sarah, Filippi; Jonathan, Ish-Horowicz; Martin, McManus; Thomas, A. Mellan; Axel, Gandy; Michael, Hutchinson; Unwin, H. Juliette T; Michaela, A. C. Vollmer; Sebastian, Weber; Harrison, Zhu; Anne, Bezancon; Simon, Tietze; Neil, M. Ferguson; Swapnil, Mishra; Seth, Flaxman; Samir, Bhatt; Oliver, Ratmann; Team, Imperial College London COVID-19 Response	Following initial declines, in mid 2020, a resurgence in transmission of novel coronavirus disease (COVID-19) has occurred in the United States and parts of Europe. Despite the wide implementation of non-pharmaceutical interventions, it is still not known how they are impacted by changing contact patterns, age and other demographics. As COVID-19 disease control becomes more localised, understanding the age demographics driving transmission and how these impacts the loosening of interventions such as school reopening is crucial. Considering dynamics for the United States, we analyse aggregated, age-specific mobility trends from more than 10 million individuals and link these mechanistically to age-specific COVID-19 mortality data. In contrast to previous approaches, we link mobility to mortality via age-specific contact patterns and use this rich relationship to reconstruct accurate transmission dynamics. Contrary to anecdotal evidence, we find little support for age-shifts in contact and transmission dynamics over time. We estimate that, until August, 63.4% [60.9%-65.5%] of SARS-CoV-2 infections in the United States originated from adults aged 20-49, while 1.2% [0.8%-1.8%] originated from children aged 0- 9. In areas with continued, community-wide transmission, our transmission model predicts that re-opening kindergartens and elementary schools could facilitate spread and lead to additional COVID-19 attributable deaths over a 90-day period. These findings indicate that targeting interventions to adults aged 20-49 are an important consideration in halting resurgent epidemics and preventing COVID-19-attributable deaths when kindergartens and elementary schools reopen.	2020								3885	#133	MÃ©lodie 2020
Contact tracing technology	Ambrosio, M.	The paper analyzes the issue of the use of ICT in COVID-19 contact-tracing. The introduction of &quot;app&quot; capable of controlling epidemic raises concern about privacy. The essay sets out to highlight that the use of technologies in the management of the pandemic is lawful and necessary in order to balance fundamental rights according to the principles of adequacy, proportionality and reasonableness. Â© 2020 Ibero-American Law Institute. All rights reserved.	2020		Actualidad Juridica Iberoamericana		12 bis	868-885			3608	#1330	Ambrosio 2020
Contact Tracing to Manage COVID-19 Spread-Balancing Personal Privacy and Public Health	Kapa, Suraj; Halamka, John; Raskar, Ramesh		2020		Mayo Clin Proc	95	7	1320-1322		10.1016/j.mayocp.2020.04.031	4704	#1331	Kapa 2020
Contact tracing Trump&#039;s travels would be &#039;massive but feasible&#039	Subbaraman, Nidhi		2020		Nature	586	7829	350-350		10.1038/d41586-020-02819-y	3522	#1332	Subbaraman 2020
Contact Tracing with Bluetooth LE - A Status Review	Narayanan, Hari T. S.		2020								2586	#1333	Narayanan 2020
Contact Tracing, Intrastate and Interstate Quarantine, and Isolation	Silverman, J. D.; Ross, D.		2020								2582	#1336	Silverman 2020
Contact Tracing, Testing, and Control of COVID-19-Learning From Taiwan	Steinbrook, R.		2020		JAMA Intern Med	180	9	1163-1164	32356871	10.1001/jamainternmed.2020.2072	6539	#1337	Steinbrook 2020
Contact tracing: A clarion call for national training standards	Beech, B. M.; Woodard, L.	As of late May 2020, more than 1.5 million people had tested positive for coronavirus infection in the United States; however, only 3% of Americans had been tested. However, testing is only one of the key elements in the effort to control communicable diseases. There is a need to investigate others who may have been exposed to the virus; this can be accomplished through a foundational public health strategy - contact tracing. Most public health students and professionals have been introduced to the concept of contact tracing; however, competency in this area is undetermined. The purpose of this perspective is to call for national standards for contact tracing training programs that lead to a widely recognized certification process.	2020		Ethnicity and Disease	30	3	437-440		10.18865/ED.30.3.437	8830	#1338	Beech 2020
Contact Tracing: a game of big numbers in the time of COVID-19	Hyunju, Kim; Ayan, Paul	One of the more widely advocated solutions to slowing down the spread of COVID-19 has been automated contact tracing. Since proximity data can be collected by personal mobile devices, the natural proposal has been to use this for contact tracing as this provides a major gain over a manual implementation. In this work, we study the characteristics of automated contact tracing and its effectiveness for mapping the spread of a pandemic due to the spread of SARS-CoV-2. We highlight the infrastructure and social structures required for automated contact tracing to work for the current pandemic. We display the vulnerabilities of the strategy to inadequately sample the population, which results in the inability to sufficiently determine significant contact with infected individuals. Of crucial importance will be the participation of a significant fraction of the population for which we derive a minimum threshold. We conclude that a strong reliance on contact tracing to contain the spread of the SARS-CoV-2 pandemic can lead to the potential danger of allowing the pandemic to spread unchecked. A carefully thought out strategy for controlling the spread of the pandemic along with automated contact tracing can lead to an optimal solution.	2020								5665	#1339	Hyunju 2020
Age groups that sustain resurging COVID-19 epidemics in the United States	Monod, M.; Blenkinsop, A.; Xi, X.; Hebert, D.; Bershan, S.; Tietze, S.; Baguelin, M.; Bradley, V. C.; Chen, Y.; Coupland, H.; Filippi, S.; Ish-Horowicz, J.; McManus, M.; Mellan, T.; Gandy, A.; Hutchinson, M.; Unwin, H. J. T.; van Elsland, S. L.; Vollmer, M. A. C.; Weber, S.; Zhu, H.; Bezancon, A.; Ferguson, N. M.; Mishra, S.; Flaxman, S.; Bhatt, S.; Ratmann, O.	After initial declines, in mid-2020 a resurgence in transmission of novel coronavirus disease (COVID-19) occurred in the United States and Europe. As efforts to control COVID-19 disease are reintensified, understanding the age demographics driving transmission and how these affect the loosening of interventions is crucial. We analyze aggregated, age-specific mobility trends from more than 10 million individuals in the United States and link these mechanistically to age-specific COVID-19 mortality data. We estimate that as of October 2020, individuals aged 20 to 49 are the only age groups sustaining resurgent SARS-CoV-2 transmission with reproduction numbers well above one and that at least 65 of 100 COVID-19 infections originate from individuals aged 20 to 49 in the United States. Targeting interventions-including transmission-blocking vaccines-to adults aged 20 to 49 is an important consideration in halting resurgent epidemics and preventing COVID-19-attributable deaths.	2021		Science	371	6536			10.1126/SCIENCE.ABE8372	8936	#134	Monod 2021
Contact tracing: a lesson from the Nipah virus in the time of COVID-19	Wilson, Arun; Warrier, Anup; Rathish, Balram	Without a vaccine or proven therapeutic options in COVID-19, the World Health Organization (WHO) recommends a combination of measures: rapid diagnosis and immediate isolation of cases; rigorous contact tracing; and precautionary self-isolation of close contacts to curb the spread of COVID-19. During a Nipah outbreak in Kerala, India in 2019, it was confined to a single case. The authors were involved in the in-hospital contact tracing. With a single patient producing a contact list of 98 in a healthcare setting, the implications in a community setting during a pandemic of the scale of COVID-19 are huge but it proves that early and rigorous tracing with quarantining is an effective strategy to limit clusters. We believe that if the public is encouraged to maintain their own contact list on a daily basis, it would help in significantly reducing the time and effort invested into contact tracing in the event of a person contracting COVID-19.	2020		Trop Doct	50	3	174-175		10.1177/0049475520928217	5123	#1341	Wilson 2020
Contact Tracing: A Memory Task With Consequences for Public Health	Garry, Maryanne; Hope, Lorraine; Zajac, Rachel; Verrall, Ayesha J.; Robertson, Jamie M.	In the battle for control of coronavirus disease-19 (COVID-19), we have few weapons. Yet contact tracing is among the most powerful. Contact tracing is the process by which public-health officials identify people, or contacts, who have been exposed to a person infected with a pathogen or another hazard. For all its power, though, contact tracing yields a variable level of success. One reason is that contact tracing&#039;s ability to break the chain of transmission is only as effective as the proportion of contacts who are actually traced. In part, this proportion turns on the quality of the information that infected people provide, which makes human memory a crucial part of the efficacy of contact tracing. Yet the fallibilities of memory, and the challenges associated with gathering reliable information from memory, have been grossly underestimated by those charged with gathering it. We review the research on witnesses and investigative interviewing, identifying interrelated challenges that parallel those in contact tracing, as well as approaches for addressing those challenges.	2021		Perspect Psychol Sci	16	1	175-187		10.1177/1745691620978205	2257	#1342	Garry 2021
Contact tracing: Achieving equilibrium between blockchain solutions and privacy amid the novel coronavirus pandemic	Moraes, TrÃ­cia Karla Lacerda Cernev Adrian Kemmer Diniz Eduardo Henrique	In moments of scepticism and hopelessness, the drive to satisfy collective needs pushes humanity to accomplish incredible feats to ensure our survival on earth. Indeed, the current global crisis caused by the novel coronavirus is no exception. We are struggling with the abrupt spread of this illness and continuously striving to find efficient solutions. This has been AndrÃ© Salem AlÃ©go?s primary inspiration since the crisis hit his country in March 2020. He is the chief executive officer of Blockforce, a blockchain-based SocialTech. Having observed the effects of novel coronavirus, AndrÃ© examined various approaches that could help contain the spread of the virus and keep society safe. He came up with the idea for an innovative service called Desviralize, which supports pandemic crisis monitoring through contact-tracing with the use of blockchain technology. This teaching case covers how an emergent technology evolves amid the pandemic. It draws attention to important facts related to the digital era such as data security and privacy in the context of Desviralize and Blockforce?s chief executive officer?s strategies for boosting platform growth within the constraints imposed by data protection regulation, the critical pandemic situation, and the ethical aspects of the application of technology.	2021		Journal of Information Technology Teaching Cases			20438869211028869-20438869211028869		10.1177/20438869211028869	306	#1343	Moraes 2021
Contact Tracing: An Opportunity for Social Work to Lead	Ross, Abigail M.; Zerden, Lisa De Saxe; Ruth, Betty J.; Zelnick, Jennifer; Cederbaum, Julie	Since the novel coronavirus disease (COVID-19) first emerged in December 2019, there have been unprecedented efforts worldwide to contain and mitigate the rapid spread of the virus through evidence-based public health measures. As a component of pandemic response in the United States, efforts to develop, launch, and scale-up contact tracing initiatives are rapidly expanding, yet the presence of social work is noticeably absent. In this paper, we identify the specialized skill set necessary for high quality contact tracing in the COVID-19 era and explore its alignment with social work competencies and skills. Described are current examples of contact tracing efforts, and an argument for greater social work leadership, based on the profession&#039;s ethics, competencies and person-in-environment orientation is offered. In light of the dire need for widespread high-quality contact tracing, social work is well-positioned to participate in interprofessional efforts to design, oversee and manage highly effective front-line contact tracing efforts.	2020		Soc Work Public Health	35	7	533-545		10.1080/19371918.2020.1806170	3277	#1344	Ross 2020
Contact tracing: Can &#039;Big tech&#039; come to the rescue, and if so, at what cost?	Sinha, Pratik; Paterson, Alastair E.		2020		EClinicalMedicine	24		100412-100412		10.1016/j.eclinm.2020.100412	4962	#1345	Sinha 2020
Contact Tracing: Essential to the Public Health Response and Our Understanding of the Epidemiology of Coronavirus Disease 2019	Althoff, K. N.; Coburn, S. B.; Nash, D.		2020		Clin Infect Dis	71	8	1960-1961	32526016	10.1093/cid/ciaa757	6640	#1346	Althoff 2020
Contact tracing: Essential to the public health response and our understanding of the epidemiology of COVID-19	Althoff, K. N.; Coburn, S. B.; Nash, D.		2020		Clinical infectious diseases : an official publication of the Infectious Diseases Society of America					10.1093/cid/ciaa757	8834	#1347	Althoff 2020
Contact tracing: public health management of persons, including healthcare workers, having had contact with COVID-19 cases in the European Union - second update	Anonymous	The objective of the article was to help EU/EEA public health authorities in the tracing and management of persons, including healthcare workers, who had contact with COVID-19 cases. It outlines the key steps of contact tracing, including contact identification, listing and follow-up, in the context of the COVID-19 response.	2020		Contact tracing: Public health management of persons, including healthcare workers, having had contact with COVID	19	7				3616	#1348	Anonymous 2020
CONTACT TRACKING APPLICATIONS AND THEIR COMPLIANCE WITH THE RIGHT TO DATA PROTECTION IN THE FIGHT AGAINST COVID-19	Pena, J. C. H.	In this paper we analyze the adequacy of contact tracing applications with respect to data protection right. We focus on the analysis of the alternatives to develop these applications from the perspective of data protection, we argue for the exclusion of a Law of Exceptionality to cover these technological solutions, and we examine the legal basis and principles that delimit their use in the context of the crisis generated by the Covid-19.	2020		Revista General De Derecho Constitucional		33	47-47			2699	#1350	Pena 2020
Contact Transmission of COVID-19 in South Korea: Novel Investigation Techniques for Tracing Contacts		In the epidemiological investigation of an infectious disease, investigating, classifying, tracking, and managing contacts by identifying the patient's route are important for preventing further transmission of the disease. However, omissions and errors in previous activities can occur when the investigation is performed through only a proxy interview with the patient. To overcome these limitations, methods that can objectively verify the patient's claims (medical facility records, Global Positioning System, card transactions, and closed-circuit television) were used for the recent ongoing coronavirus disease 2019 contact investigations in South Korea.	2020		Osong Public Health Res Perspect	11	1	60-63	32149043	10.24171/j.phrp.2020.11.1.09	6775	#1351
Contact-tracing app curbed the spread of COVID in England and Wales	Wang, C. J.		2021		Nature	594	7863	336-337	34035507	10.1038/d41586-021-01354-8	6544	#1353	Wang 2021
Contact-tracing applications: A review of technologies	Nazayer, M.; Madanian, S.; Mirza, F.	Background: Using different technologies for healthcare-related purposes has been significantly accelerated since the beginning of the COVID-19 pandemic. This outbreak highlighted the need for digital contact-tracing applications to effectively manage the pandemic by identifying positive case close contacts that might be the virus carriers. Objective: The objective of this review is to examine design decisions related to COVID-19 contact-tracing applications and the implications of these decisions. This review can be a useful aid in navigating the existing approaches in COVID-19 digital contact tracing and their different aspects including the potential supported functions, privacy and security. Method: A narrative review was conducted using Google Scholar database from August to October 2020, limited to English language articles and reports published after 2010. Main outcome: Different technologies have been used for digital contact tracing. The choice of these technologies and their software architectures could influence different factors such as data collection accuracy and effectiveness of an application in identifying possible virus spread. Furthermore, different technologies require different levels of user interaction and have different security and privacy concerns which could potentially impact application adoption. Conclusion: Digital contact tracing has been introduced as one of the easy and efficient methods to trace people in close contact with infected COVID-19 cases. This tracing could be an effective strategy to break the chain of infection transmission among people. However, based on the used technology and the software architecture, different contact-tracing applications offer different possible trade-offs that should be taken into account based on government&#039;s objectives on contact tracing. Â© Author(s) (or their employer(s)) 2021. No commercial re-use. See rights and permissions. Published by BMJ.	2021		BMJ Innovations					10.1136/bmjinnov-2021-000669	1393	#1354	Nazayer 2021
Contact-tracing approaches to fight Covid-19 pandemic: Limits and ethical challenges	Hsaini, S.; Bihri, H.; Azzouzi, S.; El Hassan Charaf, M.	COVID-19 pandemic is the largest worldwide sanitary and economical crisis of modern time. According to the World Health Organization (WHO), the new corona virus is spreading rapidly from person to person through contact transmission. To fight the COVID-19 outbreak, a number of strategies have been implemented at the population level, such as social distancing, testing and contact tracing. In this work, we focus on contact tracing, which is considered an effective public health measure to control the spread of this disease by identifying and tracking potential persons who may have been in contact with a COVID-19 infected person. To this end, we review various approaches and existing contact tracing applications used by various governments around the world to monitor and control the spread of this disease. Then, we discuss the limits and ethical issues of such digital contact tracing solutions. Â© 2020 IEEE.	2020		IEEE Int. Conf. Electron., Control, Optim. Comput. Sci., ICECOCS					10.1109/ICECOCS50124.2020.9314512	2186	#1355	Hsaini 2020
Contact-tracing apps help reduce COVID infections, data suggest	Lewis, Dyani		2021		Nature	591	7848	18-19		10.1038/d41586-021-00451-y	1850	#1356	Lewis 2021
[Contact-Tracing Apps in Contact Tracing of COVID-19]	Jahnel, Tina; Kernebeck, Sven; BÃ¶bel, Simone; Buchner, Benedikt; Grill, Eva; Hinck, Sebastian; Ranisch, Robert; Rothenbacher, Dietrich; SchÃ¼z, Benjamin; Starke, Dagmar; Wienert, Julian; Zeeb, Hajo; Gerhardus, Ansgar	Contact tracing is currently one of the most effective measures to contain the COVID-19 pandemic. In order to identify persons that would otherwise not be known or remembered and to keep the time delay when reporting an infection and when contacting people as short as possible, digital contact tracing using smartphones seems to be a reasonable measure additional to manual contact tracing. Although first modelling studies predicted a positive effect in terms of prompt contact tracing, no empirically reliable data are as yet available, neither on the population-wide benefit nor on the potential risks of contact tracing apps. Risk-benefit assessment of such an app includes investigating whether such an app fulfils its purpose, as also research on the effectiveness, risks and side effects, and implementation processes (e. g. planning and inclusion of different participants). The aim of this article was to give an overview of possible public health benefits as well as technical, social, legal and ethical aspects of a contact-tracing app in the context of the COVID-19 pandemic. Furthermore, conditions for the widest possible use of the app are presented.	2020		Gesundheitswesen	82	2022-08-09	664-669		10.1055/a-1195-2474	3795	#1357	Jahnel 2020
Contact-Tracing based on Time-Varying Graphs Analysis	Goglia, L.; Zimeo, E.	The widespread diffusion of the SARS-CoV2 virus in the last months has forced many organizations in different socio-economic fields to study new technologies to counteract its presence. One of these technologies is contact tracing based on the collection of device interactions by using specific apps and device capabilities. By tracing and storing device interactions, when a person is revealed as infected after a specific test, other people who entered in contact with the infected one are notified for an early screening aimed at stopping the infection spreading.Several solutions have been developed at regional, national or continental level, according to different architectures (centralized, decentralized and hybrid) depending on the degree of desired privacy. However, none of them exploits interaction tracing to build graphs for early detection of critical identities.In this paper, we propose an architecture, a framework and an algorithm to identify, in quasi-real-time, critical spots in time-varying graphs inferred from device interactions captured by scanning Bluetooth advertisements. We show, by examples, how the approach could provide useful information for early detecting critical people in order to prioritize mass screening for improving the effectiveness and breaking infection chains. Finally, a prototype implementation is presented. Â© 2020 IEEE.	2020		Proc. - IEEE Int. Conf. Big Data, Big Data			3190-3198		10.1109/BigData50022.2020.9377835	1427	#1358	Goglia 2020
CONTAIN: Privacy-oriented Contact Tracing Protocols for Epidemics	Arvin, Hekmati; Gowri Sankar, Ramachandran; Bhaskar, Krishnamachari	Pandemic and epidemic diseases such as CoVID-19, SARS-CoV2, and Ebola have spread to multiple countries and infected thousands of people. Such diseases spread mainly through person-to-person contacts. Health care authorities recommend contact tracing procedures to prevent the spread to a vast population. Although several mobile applications have been developed to trace contacts, they typically require collection of privacy-intrusive information such as GPS locations, and the logging of privacy-sensitive data on a third party server, or require additional infrastructure such as WiFi APs with known locations. In this paper, we introduce CONTAIN, a privacy-oriented mobile contact tracing application that does not rely on GPS or any other form of infrastructure-based location sensing, nor the continuous logging of any other personally identifiable information on a server. The goal of CONTAIN is to allow users to determine with complete privacy if they have been within a short distance, specifically, Bluetooth wireless range, of someone that is infected, and potentially also when. We identify and prove the privacy guarantees provided by our approach. Our simulation study utilizing an empirical trace dataset (Asturies) involving 100 mobile devices and around 60000 records shows that users can maximize their possibility of identifying if they were near an infected user by turning on the app during active times.	2020		arXiv: Cryptography and Security						7680	#1360	Arvin 2020
Containing 2019-nCoV (Wuhan) coronavirus	Kaplan, Edward H.	The novel coronavirus 2019-nCoV first appeared in December 2019 in Wuhan, China. While most of the initial cases were linked to the Huanan Seafood Wholesale Market, person-to-person transmission has been verified. Given that a vaccine cannot be developed and deployed for at least a year, preventing further transmission relies upon standard principles of containment, two of which are the isolation of known cases and the quarantine of persons believed at high risk of exposure. This note presents probability models for assessing the effectiveness of case isolation and quarantine within a community during the initial phase of an outbreak with illustrations based on early observations from Wuhan.	2020		Health Care Manag Sci	23	3	311-314		10.1007/s10729-020-09504-6	6124	#1361	Kaplan 2020
Containing Covid-19 outbreaks with spatiallytargeted short-term lockdowns and mass-testing	Justin, Alsing; Nairi, Usher; Philip, J. D. Crowley	We assess the efficacy of spatially targeted lockdown or mass-testing and case-isolation in individual communities, as a compliment to contact-tracing and social-distancing, for containing SARS-CoV-2 outbreaks. Using the UK as a case study, we construct a stochastic branching process model for the virus transmission, embedded on a network interaction model encoding mobility patterns in the UK. The network model is based on commuter data from the 2011 census, a catchment area model for schools, and a phenomenological model for mobility and interactions outside of work, school, and the home. We show that for outbreak scenarios where contact-tracing and moderate social distancing alone provide suppression but do not contain the spread, targeted lockdowns or mass-testing interventions at the level of individual communities (with just a few thousand inhabitants) can be effective at containing outbreaks. For spatially targeted mass-testing, a moderate increase in testing capacity would be required (typically &lt; 40000 additional tests per day), while for local lockdowns we find that only a small fraction (typically &lt; 0.1%) of the population needs to be locked down at any one time (assuming that one third of transmission occurs in the home, at work or school, and out in the wider community respectively). The efficacy of spatially targeted interventions is contingent on an appreciable fraction of transmission events occurring within (relative to across) communities. Confirming the efficacy of community-level interventions therefore calls for detailed investigation of spatial transmission patterns for SARS-CoV-2, accounting for sub-community-scale transmission dynamics, and changes in mobility patterns due to the presence of other containment measures (such as social distancing and travel restrictions). Disclaimer: We stress that this is a working paper where results are preliminary and subject to change. In particular, we note that the efficacy of spatially targeted interventions are sensitive to the relative proportions of intra-versus inter-community transmission (for a given definition of community boundaries), which in turn is sensitive to the assumptions about the transmission dynamics across different contexts. Whilst the assumptions made here about transmission across contexts are motivated, we are currently updating our model to make the estimated inter- and intra-community transmission rates as robust as possible, as well as running a comprehensive suite of sensitivity tests and different outbreak scenarios.	2020								5475	#1364	Justin 2020
Containing COVID-19 Through Contact Tracing : A Local Health Agency Approach	Kalyanaraman, Nilesh; Fraser, Michael R.	Containing coronavirus disease 2019 (COVID-19) through case investigation and contact tracing is a crucial strategy for governmental public health agencies to control the spread of COVID-19 infection in the United States. Because of the recency of the pandemic, few examples of COVID-19 contact-tracing models have been shared among local, state, and federal public health officials to date. This case study of the Anne Arundel County Department of Health (Maryland) illustrates one model of contact-tracing activity developed early in the outbreak. We describe the contact-tracing effort&#039;s place within the broader county health agency Incident Command System, as well as the capabilities needed, team composition, special considerations, and major lessons learned by county health officials. Other local, state, tribal, territorial, and federal health officials and policy makers can use this case study to innovate, iterate, and further refine contact-tracing efforts to prevent the spread of COVID-19 infection and support community members in isolation or quarantine.	2021		Public Health Rep	136	1	32-38		10.1177/0033354920967910	3040	#1366	Kalyanaraman 2021
Containing pandemics through targeted testing of households	Voigt, AndrÃ©; Martyushenko, Nikolay; Karlsen, Emil; Hall, Martina; Nyhamar, Kristen; Omholt, Stig William; Almaas, Eivind	BACKGROUND: While invasive social distancing measures have proven efficient to control the spread of pandemics failing wide-scale deployment of vaccines, they carry vast societal costs. The development of a diagnostic methodology for identifying COVID-19 infection through simple testing was a reality only a few weeks after the novel virus was officially announced. Thus, we were interested in exploring the ability of regular testing of non-symptomatic people to reduce cases and thereby offer a non-pharmaceutical tool for controlling the spread of a pandemic. METHODS: We developed a data-driven individual-based epidemiological network model in order to investigate epidemic countermeasures. This models is based on high-resolution demographic data for each municipality in Norway, and each person in the model is subject to Susceptible-Exposed-Infectious-Recovered (SEIR) dynamics. The model was calibrated against hospitalization data in Oslo, Norway, a city with a population of 700k which we have used as the simulations focus. RESULTS: Finding that large households function as hubs for the propagation of COVID-19, we assess the intervention efficiency of targeted pooled household testing (TPHT) repeatedly. For an outbreak with reproductive number R=1.4, we find that weekly TPHT of the 25% largest households brings R below unity. For the case of R=1.2, our results suggest that TPHT with the largest 25% of households every three days in an urban area is as effective as a lockdown in curbing the outbreak. Our investigations of different disease parameters suggest that these results are markedly improved for disease variants that more easily infect young people, and when compliance with self-isolation rules is less than perfect among suspected symptomatic cases. These results are quite robust to changes in the testing frequency, city size, and the household-size distribution. Our results are robust even with only 50% of households willing to participate in TPHT, provided the total number of tests stay unchanged. CONCLUSIONS: Pooled and targeted household testing appears to be a powerful non-pharmaceutical alternative to more invasive social-distancing and lock-down measures as a localized early response to contain epidemic outbreaks.	2021		BMC Infect Dis	21	1	548-548		10.1186/s12879-021-06256-8	411	#1367	Voigt 2021
Containing the impact of COVID-19: Review of Ghana's response approach	Sibiri, H.; Prah, D.; Zankawah, S. M.		2021		Health Policy and Technology	10	1	13-15		10.1016/j.hlpt.2020.10.015	9436	#1369	Sibiri 2021
Containing the Spread of Coronavirus Disease 2019 (COVID-19): Meteorological Factors and Control Strategies	Jun, Lin; Weihao, Huang; Muchen, Wen; Shuyi, Ma; Jiawen, Hua; Hang, Hu; Dehong, Li; Shan, Yin; Yanjun, Qian; Peiling, Chen; Qiao, Zhang; Ningbo, Yuan; Shaolong, Sun	The novel coronavirus disease 2019 (COVID-19) has spread globally and the meteorological factors vary greatly across the world. Understanding the effect of meteorological factors and control strategies on COVID-19 transmission is critical to contain the epidemic. Using individual-level data in mainland China, Hong Kong, and Singapore, and the number of confirmed cases in other regions, we explore the effect of temperature, relative humidity, and control measures on the spread of COVID-19. We found that high temperature mitigates the transmission of the disease. High relative humidity promotes COVID-19 transmission when temperature is low, but tends to reduce transmission when temperature is high. Implementing classical control measures can dramatically slow the spread of the disease. However, due to the occurrence of pre-symptomatic infections, the effect of the measures to shorten onset-to-isolation time is markedly reduced and the importance of contact tracing and quarantine and social distancing increases. The analytic results also highlight the importance of early intervention to contain the spread of COVID-19.	2020								5250	#1370	2022-06-20
Containment measures limit environmental effects on COVID-19 early outbreak dynamics	Ficetola, Gentile Francesco; Rubolini, Diego	Environmental factors are well known to affect spatio-temporal patterns of infectious disease outbreaks, but whether the rapid spread of COVID-19 across the globe is related to local environmental conditions is highly debated. We assessed the impact of environmental factors (temperature, humidity and air pollution) on the global patterns of COVID-19 early outbreak dynamics during January-May 2020, controlling for several key socio-economic factors and airport connections. We showed that during the earliest phase of the global outbreak (January-March), COVID-19 growth rates were non-linearly related to climate, with fastest spread in regions with a mean temperature of ca. 5Â Â°C, and in the most polluted regions. However, environmental effects faded almost completely when considering later outbreaks, in keeping with the progressive enforcement of containment actions. Accordingly, COVID-19 growth rates consistently decreased with stringent containment actions during both early and late outbreaks. Our findings indicate that environmental drivers may have played a role in explaining the early variation among regions in disease spread. With limited policy interventions, seasonal patterns of disease spread might emerge, with temperate regions of both hemispheres being most at risk of severe outbreaks during colder months. Nevertheless, containment measures play a much stronger role and overwhelm impacts of environmental variation, highlighting the key role for policy interventions in curbing COVID-19 diffusion within a given region. If the disease will become seasonal in the next years, information on environmental drivers of COVID-19 can be integrated with epidemiological models to inform forecasting of future outbreak risks and improve management plans.	2021		Sci Total Environ	761		144432-144432		10.1016/j.scitotenv.2020.144432	2222	#1372	Ficetola 2021
Containment of COVID-19: Simulating the impact of different policies and testing capacities for contact tracing, testing, and isolation	Fiore, V. G.; DeFelice, N.; Glicksberg, B. S.; Perl, O.; Shuster, A.; Kulkarni, K.; O'Brien, M.; Pisauro, M. A.; Chung, D.; Gu, X.	Efficient contact tracing and testing are fundamental tools to contain the transmission of SARS-CoV-2. We used multi-agent simulations to estimate the daily testing capacity required to find and isolate a number of infected agents sufficient to break the chain of transmission of SARS-CoV-2, so decreasing the risk of new waves of infections. Depending on the non-pharmaceutical mitigation policies in place, the size of secondary infection clusters allowed or the percentage of asymptomatic and paucisymptomatic (i.e., subclinical) infections, we estimated that the daily testing capacity required to contain the disease varies between 0.7 and 9.1 tests per thousand agents in the population. However, we also found that if contact tracing and testing efficacy dropped below 60% (e.g. due to false negatives or reduced tracing capability), the number of new daily infections did not always decrease and could even increase exponentially, irrespective of the testing capacity. Under these conditions, we show that population-level information about geographical distribution and travel behaviour could inform sampling policies to aid a successful containment, while avoiding concerns about government-controlled mass surveillance.	2021		PloS one	16	3	e0247614		10.1371/journal.pone.0247614	8389	#1375	Fiore 2021
Containment of future waves of COVID-19: simulating the impact of different policies and testing capacities for contact tracing, testing, and isolation	Fiore, V. G.; DeFelice, N.; Glicksberg, B. S.; Perl, O.; Shuster, A.; Kulkarni, K.; O'Brien, M.; Pisauro, M. A.; Chung, D.; Gu, X.	We used multi-agent simulations to estimate the testing capacity required to find and isolate a number of infections sufficient to break the chain of transmission of SARS-CoV-2. Depending on the mitigation policies in place, a daily capacity between 0.7 to 3.6 tests per thousand was required to contain the disease. However, if contact tracing and testing efficacy dropped below 60% (e.g. due to false negatives or reduced tracing capability), the number of infections kept growing exponentially, irrespective of any testing capacity. Under these conditions, the population's geographical distribution and travel behaviour could inform sampling policies to aid a successful containment.	2020		medRxiv				32577688	10.1101/2020.06.05.20123372	6844	#1376	Fiore 2020
The Containment Scouts: First Insights into an Initiative to Increase the Public Health Workforce for Contact Tracing during the COVID-19 Pandemic in Germany	Said, Dunja Brinkwirth Simon Taylor Angelina Markwart Robby Eckmanns Tim	The COVID-19 pandemic in Germany has demanded a substantially larger public health workforce to perform contact tracing and contact management of COVID-19 cases, in line with recommendations of the World Health Organization (WHO). In response, the Robert Koch Institute (RKI) established the national â€œContainment Scout Initiativeâ€_x009d_ (CSI) to support the local health authorities with a short-term workforce solution. It is part of a range of measures for strengthening the public health system in order to limit the spread of SARS-CoV-2 in Germany. The CSI is an example of how solutions to address critical health system capacity issues can be implemented quickly. It also demonstrates that medical or health-related backgrounds may not be necessary to support health authorities with pandemic-specific tasks and fulfil accurate contact tracing. However, it is a short-term solution and cannot compensate for the lack of existing qualified staff as well as other deficits that exist within the public health sector in Germany. This article describes the structure and process of the first phase of this initiative in order to support health policymakers, public health practitioners, and researchers considering innovative and flexible approaches for addressing urgent workforce capacity issues.	2021		International Journal of Environmental Research and Public Health	18	17	9325-9325		10.3390/ijerph18179325	4	#1378	Said 2021
Containment to outbreak tipping points in COVID-19	Matias, Arim; Daniel, Herrera-Esposito; Paola, Bermolen; Alvaro, Cabana; Maria Ines, Fariello; Mauricio, Lima; Hector, Romero	Non-pharmaceutical interventions (NPIs) have been a cornerstone in managing emergent diseases such as COVID-191-4. However, despite their potential to contain or attenuate the epidemic, the effects of NPIs on disease dynamics are not well understood1,5-7. We show that saturation of NPIs with the increase in infected individuals, an expected consequence of limited contact tracing and healthcare capacities, produces a positive feedback in the disease growth rate and a threshold between two alternative states--containment and outbreak8. These alternative states were previously related with the strength of NPIs but not with the infection number2,9-11. Furthermore, the transition between these states involves an abrupt acceleration in disease dynamics, which we report here for several COVID-19 outbreaks around the world. The consequences of a positive feedback in population dynamics at low numbers is a phenomenon widely studied in ecology--the Allee effect. This effect is a determinant of extinction-outbreak states, geographic synchronization, spatial spread, and the effect of exogenous variables, as vaccination12-15. As countries are relaxing containing measures, recognizing an NPI-induced Allee effect may be essential for deploying containment strategies within and among countries16 and acknowledges the need for early warning indicators of approaching epidemic tipping points17.	2020								3964	#1379	Matias 2020
Age-Related Changes in Clinical Presentation of Covid-19: the EPICOVID19 Web-Based Survey	Trevisan, C.; Noale, M.; Prinelli, F.; Maggi, S.; Sojic, A.; Di Bari, M.; Molinaro, S.; Bastiani, L.; Giacomelli, A.; Galli, M.; Adorni, F.; Antonelli Incalzi, R.; Pedone, C.	BACKGROUND: The influence of aging and multimorbidity on Covid-19 clinical presentation is still unclear. OBJECTIVES: We investigated whether the association between symptoms (or cluster of symptoms) and positive SARS-CoV-2 nasopharyngeal swab (NPS) was different according to patients' age and presence of multimorbidity. METHODS: The study included 6680 participants in the EPICOVID19 web-based survey, who reported information about symptoms from February to June 2020 and who underwent at least one NPS. Symptom clusters were identified through hierarchical cluster analysis. The associations between symptoms (and clusters of symptoms) and positive NPS were investigated through multivariable binary logistic regression in the sample stratified by age (<65 vs â‰¥65 years) and number of chronic diseases (0 vs 1 vs â‰¥2). RESULTS: The direct association between taste/smell disorders and positive NPS was weaker in older and multimorbid patients than in their younger and healthier counterparts. Having reported no symptoms reduced the chance of positive NPS by 86% in younger (95%CI: 0.11-0.18), and by 46% in older participants (95%CI: 0.37-0.79). Of the four symptom clusters identified (asymptomatic, generic, flu-like, and combined generic and flu-like symptoms), those associated with a higher probability of SARS-CoV-2 infection were the flu-like for older people, and the combined generic and flu-like for the younger ones. CONCLUSIONS: Older age and pre-existing chronic diseases may influence the clinical presentation of Covid-19. Symptoms at disease onset tend to aggregate differently by age. New diagnostic algorithms considering age and chronic conditions may ease Covid-19 diagnosis and optimize health resources allocation. TRIAL REGISTRATION: NCT04471701 (ClinicalTrials.gov).	2021		Eur J Intern Med	86		41-47	33579579	10.1016/j.ejim.2021.01.028	6521	#138	Trevisan 2021
A Content Analysis of Coronavirus Tweets in the United States Just Prior to the Pandemic Declaration	Damiano, Amanda D.; Allen Catellier, Jennifer R.	This study examined public comments on Twitter about coronavirus in the weeks after news stories across the globe on the coronavirus outbreak. A total of 600 tweets were assessed (N = 600) for sentiment, risks presented, attribution of blame, and outrage. A sample of 300 tweets was taken from Sunday, February 9, through Wednesday, February 19, 2020, and an additional 300 tweets from Sunday, March 1, through Wednesday, March 11, 2020, to assess how public communication changed over time. Results show that risk, blame, and outrage differed significantly between February and March in a variety of ways. Specifically, more significant risks were noted in February than in March, with the majority of March tweets not noting any specific risks. Although most tweets did not present any specific blame, more blame was presented in February than in March, although more tweets in March attributed blame to countries and governments. Finally, outrage varied in several ways, with hazards generally being higher in February and outrage being higher in March.	2020		Cyberpsychol Behav Soc Netw	23	12	889-893		10.1089/cyber.2020.0425	2102	#1381	Damiano 2020
A Context, Location and Preference-Aware System for Safe Pedestrian Mobility	Costa, C.; Nixon, B. T.; Bhattacharjee, S.; Graybill, B.; Zeinalipour-Yazti, D.; Schneider, W.; Chrysanthis, P. K.	The COVID-19 pandemic poses new challenges in providing safe pedestrian navigation information that helps to reduce the risk of severe illness due to the highly contagious nature of the virus. In this paper, we present an innovative system, dubbed HealthDist, which utilizes the context (e.g., weather conditions), location (e.g., crowded areas) and user&#039;s preferences to support safe mobility. It consists of four modules that allow efficient contact tracing, social distancing, and isolation. HealthDist&#039;s modular design reduces the time and resources needed to provide accurate localization for measuring density in common spaces and measuring potential infection exposure, and recommend outdoor and indoor paths satisfying the user&#039;s preferences. HealthDist&#039;s initial deployment within a university campus demonstrated its capability to provide real time navigation information that reduces the COVID-19 exposure risk while at the same time satisfying the constraints defined by the user. Â© 2021 IEEE.	2021		22nd IEEE International Conference on Mobile Data Management, MDM 2021	2021-06-01		217-224		10.1109/MDM52706.2021.00042	167	#1382	Costa 2021
Contextualizing the Outcomes of COVID-19 Global Response	Nixon Muganda, Ochara	This contribution sought to explicate the nature of and make sense of the global organizing response to the evolving COVID-19 pandemic. Through recourse to an analytical framework anchored on a critical realist synthesis, the contribution highlights how context (C) and generative mechanisms (M) comingle to define the logic of current outcomes (O) linked to the COVID-19 global response. By elevating contextual conditions linked to global governance shifts, interests, and outcomes of global health security capability and technological accountability (or lack of); specific generative mechanisms were identified that explicate outcomes of current global COVID-19 organizing response. Three fundamental outcomes are proffered: the first elevates the outcome of disaster or shock capitalism as the pre-eminent neoliberal monetarist logic that is currently defining the global response to the pandemic. The second outcome brings forth the â€œherdâ€_x009d_ mentality characterizing the spate of national lockdowns, social distancing and contact tracing conceived under the banner of â€œcollective vulnerabilityâ€_x009d_. Lastly, and recognizing that a common conversational tone is critical in combating pandemics, minimizing â€œcollective equivocalityâ€_x009d_ should form part of a repertoire of strategies for fostering positive behavioural change. The implications call for a consideration of a requisite variety of options that underpin each outcome to make COVID-19 organizing responses relevant to different contexts.	2020		SSRN					10.2139/ssrn.3607899	7638	#1383	NixonMuganda 2020
Continuity of Community-Based Healthcare Provision During COVID-19: A Multi-Country Interrupted Time Series Analysis	Madeleine, Ballard; Helen Elizabeth, Olsen; Anoushka, Millear; Jane, Yang; Caroline, Whidden; Amanda, Yembrick; Dianne, Thakura; Afra, Nuwasiima; Molly, Christiansen; Daniele, J. Ressler; Wycliffe Okoth, Omwanda; Diego, Lassala; Daniel, Palazuelos; Carey, Westgate; Fabien, Munyaneza	Background: Pandemics often precipitate declines in essential health service utilization, which can ultimately kill more people than the disease outbreak itself. There is some evidence, however, that the presence of adequately-supported community health workers (CHWs), i.e.Â financially remunerated, trained, supplied, and supervised in line with WHO guidelines, may blunt the impact of health system shocks. Yet, adequate support for CHWs is often missing or uneven across countries. This study assesses whether adequately-supported CHWs can maintain the continuity of essential community-based health service provision during the COVID-19 pandemic.Â Methods: Interrupted time series analysis. Monthly routine data from twenty-seven districts across four countries in sub-Saharan Africa were extracted from CHW and facility reports for the period January 2018 to September 2020. Descriptive analysis, null hypothesis testing, and segmented regression analysis were used to assess the presence and magnitude of a possible disruption in care utilization after the earliest reported cases of COVID-19.Â Findings: CHWs across all sites were supported in line with the WHO Guideline and received COVID-19 adapted protocols, training and personal protective equipment within 45 days after the first case in country. We found no disruptions to the coverage of proactive household visits or iCCM assessments provided by these prepared and protected CHWs, as well as no disruptions to the speed with which iCCM was received, pregnancies were registered, or postnatal care received. We found that coverage of facilities-based deliveries was disrupted following the pandemic.Â Â Interpretation: CHWs who were equipped and prepared for the pandemic were able to maintain speed and coverage of community-delivered care during the pandemic period. Given that the majority of CHWs globally remain unpaid and largely unsupported, this paper suggests that the opportunity cost of not professionalizing CHWs may be larger than previously estimated, particularly in light of the inevitability of future pandemics. Funding Statement: None to declare. Declaration of Interests: None to declare. Ethics Approval Statement: The study team received an IRB exemption from the University of Washingtonâ€™s Human Subjects Division.	2021		SSRN					10.2139/ssrn.3820544	7447	#1385	Madeleine 2021
Continuous focus on COVID-19 epidemic: Changes in China&#039;s clinical guidance	Wang, Qian-Chen; Wang, Zhen-Yu	BACKGROUNDS: The epidemic of coronavirus disease 2019 (COVID-19) is spreading across the world. As the first country who suffered from the outbreak, China has been taking strict and effective measures to contain the epidemic and treat the disease under the instruction of updating guidance. AIMS: To compare the changes and updates in China&#039;s clinical guidance for COVID-19. METHODS: We explored China&#039;s experience in dealing with the epidemic by longitudinal comparison of China&#039;s clinical guidance for COVID-19. RESULTS: As of March 4, there are 7 editions of the guidance. With the increasing understanding of COVID-19, changes have been made in aetiology, epidemiology, pathology, clinical features, diagnostic criteria, clinical classification, and treatment. CONCLUSIONS: We have made a summary of the changes and updates in China&#039;s clinical guidance for COVID-19, which mirrors the deepening understanding of the disease over the course of fighting it, hoping to help clinicians worldwide.	2021		Int J Clin Pract	75	3	e13869-e13869		10.1111/ijcp.13869	3080	#1386	Wang 2021
Continuous learning and inference of individual probability of SARS-CoV-2 infection based on interaction data	Liu, Shangching; Liu, Koyun; Chiang, Hwaihai; Zhang, Jianwei; Chang, Tsungyao	This study presents a new approach to determine the likelihood of asymptomatic carriers of the SARS-CoV-2 virus by using interaction-based continuous learning and inference of individual probability (CLIIP) for contagious ranking. This approach is developed based on an individual directed graph (IDG), using multi-layer bidirectional path tracking and inference searching. The IDG is determined by the appearance timeline and spatial data that can adapt over time. Additionally, the approach takes into consideration the incubation period and several features that can represent real-world circumstances, such as the number of asymptomatic carriers present. After each update of confirmed cases, the model collects the interaction features and infers the individual person&#039;s probability of getting infected using the status of the surrounding people. The CLIIP approach is validated using the individualized bidirectional SEIR model to simulate the contagion process. Compared to traditional contact tracing methods, our approach significantly reduces the screening and quarantine required to search for the potential asymptomatic virus carriers by as much as 94%.	2021		Sci Rep	11	1	2624-2624		10.1038/s41598-021-81809-0	26	#1387	Liu 2021
Continuous thrombocytopenia after SARS-CoV-2 nucleic acid negative in a non-severe COVID-19 patient for several months	Wu, X.; Luo, D.; Liu, Y.; Zeng, Y.; Gong, Y.	Background: Thrombocytopenia was common in the coronavirus disease (Covid-19) patients during the infection, especially in severe COVID-19 patients, but was less in the non-severe Covid-19 patients. However, the platelet count would be restored after antivirus treatment. In this paper, we report continuous thrombocytopenia in a non-severe Covid-19 case after a negative nucleic acid test for Covid-19. Case presentation: A non-severe COVID-19 patient had the platelet continuous decrease for several months after the SARS-CoV-2 nucleic acid turning negative, and without well response to the glucocorticoid. The dynamic change of platelet count followed that of the lymphocyte count. After excluding the medicines possibility, immune system disorders, other specific virus infection and specific antibody of platelet, the thrombocytopenia continuously lasted for several months. The upward trend did not begin until June 2020 and she took the tapering dose of prednisone under the instruction of the hematologist. Conclusion: Excluding other potentialities inducing thrombocytopenia, we highly hypothesized the SARS-CoV-2 may cause thrombocytopenia by disturbing the immune system to induce the thrombocytopenia in our report, which needs longer time to restore the immune system and platelet count via the glucocorticoid. We firstly reported this case in order to contribute the clinician to better deal with the patients like this.	2020		BMC Infectious Diseases	20	1			10.1186/s12879-020-05495-5	8973	#1388	Wu 2020
Contractualist age rationing under outbreak circumstances	Nielsen, Lasse	Age rationing is a central issue in the health care priority-setting literature, but it has become ever more salient in the light of the Covid-19 outbreak, where health authorities in several countries have given higher priority to younger over older patients. But how is age rationing different under outbreak circumstances than under normal circumstances, and what does this difference imply for ethical theories? This is the topic of this paper. The paper argues that outbreaks such as that of Covid-19 involve special circumstances that change how age should influence our prioritization decisions, and that while this shift in circumstances poses a problem for consequentialist views such as utilitarianism and age-weighted consequentialism, contractualism is better equipped to cope with it. The paper then offers a contractualist prudential account of age rationing under outbreak circumstances.	2021		Bioethics	35	3	229-236		10.1111/bioe.12822	3514	#1389	Nielsen 2021
Contrasting epidemiology and population genetics of COVID-19 infections defined with 74 polymorphic loci in SARS-CoV-2 genomes sampled globally	Felicia, Chan; Ricardo, Ataide; Jack, S. Richards; Charles Akugbey, Narh	SARS-CoV-2, the coronavirus causing COVID-19, has infected and killed several millions of people worldwide. Since the first COVID-19 outbreak in December 2019, SARS-CoV-2 has evolved with a few genetic variants associated with higher infectivity. We aimed to identify polymorphic loci in SARS-CoV-2 that can be used to define and monitor the viral epidemiology and population genetics in different geographical regions. Between December 2019 and September 2020, we sampled 5,959 SARS-CoV-2 genomes. More than 80% of the genomes sampled in Africa, Asia, Europe, North America, Oceania and South America were reportedly isolated from clinical infections in older patients, [â‰¥] 20 years. We used the first indexed genome (NC_045512.2) as a reference and constructed multilocus genotypes (MLGs) for each sampled genome based on amino acids detected at 74 polymorphic loci located in ORF1ab, ORF3a, ORF8, matrix (M), nucleocapsid (N) and spike (S) genes. Eight of the 74 loci were informative in estimating the risk of carrying infections with mutant alleles among different age groups, gender and geographical regions. Four mutant alleles - ORF1ab L4715, S G614, and N K203 and R204 reached 90% prevalence globally, coinciding with peaks in transmission but not COVID-19 severity, from March to August 2020. During this period, the MLG genetic diversity was moderate in Asia, Oceania and North America; in contrast to Africa, Europe and South America, where lower genetic diversity and absence of linkage disequilibrium indicated clonal SARS-CoV-2 transmission. Despite close relatedness to Asian MLGs, MLGs in the global population were genetically differentiated by geographic region, suggesting structure in SARS-CoV-2 populations. Our findings demonstrate the utility of the 74 loci as a genetic tool to study and monitor SARS-CoV-2 transmission dynamics and evolution, which can inform future control interventions.	2021								1373	#1390	Felicia 2021
The contribution of pre-symptomatic infection to the transmission dynamics of COVID-2019	Liu, Yang; Funk, Sebastian; Flasche, Stefan	Background: Pre-symptomatic transmission can be a key determinant of the effectiveness of containment and mitigation strategies for infectious diseases, particularly if interventions rely on syndromic case finding. For COVID-19, infections in the absence of apparent symptoms have been reported frequently alongside circumstantial evidence for asymptomatic or pre-symptomatic transmission. We estimated the potential contribution of pre-symptomatic cases to COVID-19 transmission. Methods: Using the probability for symptom onset on a given day inferred from the incubation period, we attributed the serial interval reported from Shenzen, China, into likely pre-symptomatic and symptomatic transmission. We used the serial interval derived for cases isolated more than 6 days after symptom onset as the no active case finding scenario and the unrestricted serial interval as the active case finding scenario. We reported the estimate assuming no correlation between the incubation period and the serial interval alongside a range indicating alternative assumptions of positive and negative correlation. Results: We estimated that 23% (range accounting for correlation: 12 - 28%) of transmissions in Shenzen may have originated from pre-symptomatic infections. Through accelerated case isolation following symptom onset, this percentage increased to 46% (21 - 46%), implying that about 35% of secondary infections among symptomatic cases have been prevented. These results were robust to using reported incubation periods and serial intervals from other settings. Conclusions: Pre-symptomatic transmission may be essential to consider for containment and mitigation strategies for COVID-19.	2020		Wellcome Open Res	5		58-58		10.12688/wellcomeopenres.15788.1	4530	#1392	Liu 2020
The contribution of pre-symptomatic infection to the transmission dynamics of COVID-2019 [version 1;peer review: awaiting peer review]	Yang, Liu; Sebastian, Funk; Stefan, Flasche	Background: Pre-symptomatic transmission can be a key determinant of the effectiveness of containment and mitigation strategies for infectious diseases, particularly if interventions rely on syndromic case finding For COVID-19, infections in the absence of apparent symptoms have been reported frequently alongside circumstantial evidence for asymptomatic or pre-symptomatic transmission We estimated the potential contribution of pre-symptomatic cases to COVID-19 transmission Methods: Using the probability for symptom onset on a given day inferred from the incubation period, we attributed the serial interval reported from Shenzen, China, into likely pre-symptomatic and symptomatic transmission We used the serial interval derived for cases isolated more than 6 days after symptom onset as the no active case finding scenario and the unrestricted serial interval as the active case finding scenario We reported the estimate assuming no correlation between the incubation period and the serial interval alongside a range indicating alternative assumptions of positive and negative correlation Results: We estimated that 23% (range accounting for correlation: 12 Ã¢â‚¬â€œ 28%) of transmissions in Shenzen may have originated from pre-symptomatic infections Through accelerated case isolation following symptom onset, this percentage increased to 46% (21 Ã¢â‚¬â€œ 46%), implying that about 35% of secondary infections among symptomatic cases have been prevented These results were robust to using reported incubation periods and serial intervals from other settings Conclusions: Pre-symptomatic transmission may be essential to consider for containment and mitigation strategies for COVID-19	2020								8792	#1393	Yang 2020
[The contribution of teleconsultation and isolation of symptomatic cases in control of the COVID-19 outbreak a military base]	Allonneau, A.; Villeneuve, J. P.; Sempere, H.; Couderc, A.; Nicaise, A.; Soula, M.; Kerrien, C.; Minaberry, S.; Bertrand, M.; Mourougou, M.; Coste, S.	BACKGROUND: The first wave of COVID-19 swept over France during the first quarter of 2020, leading to saturation of the health care system. We wished to study, in a French military medical unit assisting one of the country&#039;s largest armed forces populations, the impact of teleconsultation and the systematic isolation of all possible, probable and confirmed cases of COVID-19. METHODS: This is a retrospective study carried out from March 9 to May 31, 2020 on the basis of our activity register. The variables collected included type of medical consultation procedure, occupational status, classification of cases and date of onset of first symptoms. We have paralleled our activity with that of SOS MÃ©decins and the emergency departments of the ÃŽle-de-France region. RESULTS/DISCUSSION: During this period, 1719 episodes of care (teleconsultations or physical consultations) were recorded, of which 91% (n=1561) were linked to COVID-19. We identified 598 &quot;suspected&quot; (possible and probable) and confirmed cases. &quot;Isolated&quot; teleconsultations (not followed by a face-to-face medical consultation, sample taking or necessitating the dispatch of prompt assistance) represented 86% of episodes of care (n=1482). Comparison of our activity and the number of new cases with the databases of SOS MÃ©decins and the ÃŽle-de-France emergency services suggests that our isolation strategy was timely and effective. CONCLUSION: The contribution of teleconsultation was substantial and reassuring. Teleconsultation makes it possible to absorb a large volume of patients, is easy to implement, and entails no nosocomial risk. Isolation of infected patients should be a priority during an outbreak. Once it has become a priority to rapidly bring an epidemic under control, this attitude must be extended to all symptomatic patients.	2021		Rev Epidemiol Sante Publique	69	4	167-171		10.1016/j.respe.2021.05.048	765	#1395	Allonneau 2021
CONTRIBUTIONS OF SPACE TECHNOLOGY TO GLOBAL HEALTH IN THE CONTEXT OF COVID-19	Shannon, Suryaatmadja; Nova, Maulani	Background: Space technologies have been used in each aspect of mankindâ€™s life, including health. The United Nations Committee on the Peaceful Uses of Outer Space (UNCOPUOS) has instigated several programs to address how space technologies can contribute to global health. Aims: This article deepened the understanding of how space technology contributes to global health and identified how it may be used in the context of COVID-19. Results: This research identified four different domains of space technology that can or may contribute to global health, which are remote sensing, global navigation satellite system, satellite communication, and human space flight. Generally, these four domains can track disease outbreaks and help mitigate its spread such as by minimizing patient contact with medical personnel. They also keep daily activities such as communication and work afloat. Future developments in space technologies may prove to have an even bigger role to minimize spread. Conclusion: Space technologies are invaluable in helping healthcare personnel and governments track the diseaseâ€™s sources and spread. Also, they can identify locations with the most damage, and thus immediate actions can be taken. Keywords : geographic information system, infectious disease, outbreak, remote sensing, space technology.	2020			8	2			10.20473/JAKI.V8I2.2020.60-73	8677	#1396	Shannon 2020
The Control and Prevention of COVID-19 Transmission in Children: A Protocol for Systematic Review and Meta-analysis	Medeiros, Gidyenne Christine Bandeira Silva de; Nunes, Ana Clara de FranÃ§a; Azevedo, Kesley Pablo Morais de; de Oliveira Segundo, Victor Hugo; Santos, Gilberto Martins; Mata, Ã_x0081_dala Nayana de Sousa; Pimenta, Isac Davidson; Bezerra, Isaac Newton Machado; Braga, Liliane Pereira; Capucho, Helaine Carneiro; Piuvezam, MÃ¡rcia Regina; Barbosa Filho, Valter Cordeiro; LeitÃ£o, JosÃ© Carlos; MartÃ­nez, Daniel GuillÃ©n; Piuvezam, Grasiela	BACKGROUND: The pandemic following the rapid spread of the new SARS-CoV-2 virus has hit all continents and caused thousands of deaths worldwide. Evidence has been published on epidemiological and clinical characteristics of population groups considered at risk; however, information for the other population groups, especially for the child population, is needed. In this context, this protocol describes a systematic review that will aim to identify the evidence on control and prevention of COVID-19 transmission among children and adolescents, as well as to describe the epidemiological profile and clinical and immunological characteristics of COVID-19 in this population. METHODS: This protocol will be developed in accordance with PRISMA-P. The searches will be conducted in PubMed, Web of Science, ScienceDirect, EMBASE, and Scopus, seeking clinical trials. Observational studies and case reports with Children and adolescents (&amp;#8804;19 years) infected with SARS-CoV-2 will be included whether they report information on the control of prevention and COVID-19 transmission. Two independent researchers will perform the selection of articles, removal of duplication, and screening by Rayyan QCRI application. Cochrane&#039;s RoB 2.0, ROBINS-I, and CASP tools will be used to assess the risk of bias. Meta-analysis, subgroup analyses, and/or descriptive analyses will be carried out based on the data conditions included. RESULTS: A high-quality synthesis of the available evidences on the epidemiological profile, the clinical and immunological characteristics involved in children, and adolescents diagnosed with COVID-19, as well as the participation of this population in the transmission dynamics of SARS-CoV-2 will be provided. CONCLUSION: This systematic review has an important relevance in the current context because it has a great potential to help the development of new control and prevention strategies in the pediatric population. RECORD OF SYSTEMATIC REVIEW: CRD42020179263.	2020		Medicine (Baltimore)	99	31	e21393-e21393		10.1097/MD.0000000000021393	4330	#1398	Medeiros 2020
The 40 health systems, COVID-19 (40HS, C-19) study	Braithwaite, Jeffrey; Tran, Yvonne; Ellis, Louise A.; Westbrook, Johanna	BACKGROUND: The health, social and economic consequences of the severe acute respiratory syndrome coronavirus (SARS-CoV-2, henceforth COVID-19) pandemic have loomed large as every national government made decisions about how to respond. The 40 Health Systems, COVID-19 (40HS, C-19) study aimed to investigate relationships between governments&#039; capacity to respond (CTR), their response stringency, scope of COVID-19 testing and COVID-19 outcomes. METHODS: Data over March and April 2020 were extracted for 40 national health systems on prepandemic government CTR (Global Competitiveness Index), stringency measures (Oxford COVID-19 Government Response Tracker Stringency Index), approach to COVID-19 testing and COVID-19 cases and deaths (Our-World-in-Data). Multidimensional scaling (MDS) and cluster analysis were applied to examine latent dimensions and visualize country similarities and dissimilarities. Outcomes were tested using multivariate and one-way analyses of variances and Kruskal-Wallis H tests. RESULTS: The MDS model found three dimensions explaining 91% of the variance and cluster analysis identified five national groupings. There was no association between national governments&#039; prepandemic CTR and the adoption of early stringent public health measures or approach to COVID-19 testing. Two national clusters applied early stringency measures and reported significantly lower cumulative deaths. The best performing national cluster (comprising Australia, South Korea, Iceland and Taiwan) adopted relatively early stringency measures but broader testing earlier than others, which was associated with a change in disease trajectory and the lowest COVID-19 death rates. Two clusters (one with high CTR and one low) both adopted late stringency measures and narrow testing and performed least well in COVID-19 outcomes. CONCLUSION: Early stringency measures and intrinsic national capacities to deal with a pandemic are insufficient. Extended stringency measures, important in the short term, are not economically sustainable. Broad-based testing is key to managing COVID-19.	2021		Int. j. qual. health care	33	1			10.1093/intqhc/mzaa113	3780	#14	Braithwaite 2021
Age-related differences in SARS-CoV-2 testing in the Northern Region of New Zealand	Chhibber, A. V.; Muttaiyah, S.; McAuliffe, G.; Fox-Lewis, S.; De Almeida, M.; Blakiston, M.; Playle, V.; Fox-Lewis, A.; Roberts, S.	AIM: There is concern the low incidence of coronavirus disease 2019 (COVID-19) in children reflects under-testing in this population. This study sought to describe the age-distribution of SARS-CoV-2 testing in the Northern Region of New Zealand. METHODS: A retrospective single-centre review of all SARS-CoV-2 tests performed at LabPLUS, Auckland City Hospital, between 12 February and 18 April 2020. RESULTS: A total of 22,333 tests were performed, with 313 (1.40%) positive results. The age-adjusted SARS-CoV-2 testing rate was three times higher in adults than in children. The overall proportion of positive tests was lower in children (0.86%) than adults (1.45%). However, within the paediatric population the proportion of tests positive differed significantly between those <10 years old (0.08%) and those 10-14 years old (2.6%). CONCLUSION: The lower proportion of tests positive in children <10 years of age suggests they are appropriately tested relative to their rates of disease. A large high school-associated cluster makes the higher proportion of tests positive in children 10-14 years old difficult to interpret. Older children may have a higher risk of infection and increasing testing in intermediate and high school aged children may be indicated.	2020		N Z Med J	133	1519	89-94	32777799		6290	#140	Chhibber 2020
Control of virus transmission in food processing facilities	Lejeune, J. T.; Grooters, S. V.	SUMMARY Facilities processing meat, fish, and vegetables have been the site of large clusters of COVID-19 cases and subsequent food supply chain disruptions. The indoor, cool, and humid environment where employees work in close proximity exacerbates superspreading events. Interventions to improve air flow and hygienic practices, increase worker physical distances, and promote the use of personal protective equipment are supported by experimental and empirical data as preventing transmission of SARS-CoV-2 among employees. These strategies and other operational policies that promote worker health can be used to reduce the transmission of SARS-CoV-2 and other pathogens, including those that may contaminate food, in the food processing environment. Â© 2021, International Association for Food Protection. All rights reserved.	2021		Food Protection Trends	41	1	163-171			1951	#1403	Lejeune 2021
Control Strategies to Curtail Transmission of COVID-19	Shah, Nita H.; Suthar, Ankush H.; Jayswal, Ekta N.	Recently, the World Health Organization has declared the outbreak of a severe acute respiratory syndrome coronavirus 2 (SARS-Cov-2) as a pandemic and declared it as Public Health Emergency of International Concern. As on 29 March 2020, the novel corona virus 2019 (COVID-19) has affected 199 countries and territories, causing 683,536 positive cases and 32,139 deaths. This pandemic can transform into an extremely destructive form if we still do not take it seriously. In the present study, we propose a generalized SEIR model of COVID-19 to study the behaviour of its transmission under different control strategies. In the model, all possible cases of human-to-human transmission are taken care and its reproduction number is formulated to analyse the accurate transmission dynamics of the coronavirus outbreak. Optimal control theory is applied in the model to pretend the impact of various intervention strategies, including voluntary quarantine, isolation of infected individuals, improving an individual&#039;s immunity, and hospitalisation. Also, the effect of control strategies on the model is analysed graphically by simulatin&#039;g the model numerically. [ABSTRACT FROM AUTHOR] Copyright of International Journal of Mathematics &amp; Mathematical Sciences is the property of Hindawi Limited and its content may not be copied or emailed to multiple sites or posted to a listserv without the copyright holder&#039;s express written permission. However, users may print, download, or email articles for individual use. This abstract may be abridged. No warranty is given about the accuracy of the copy. Users should refer to the original published version of the material for the full abstract. (Copyright applies to all Abstracts.)	2020		International Journal of Mathematics &amp; Mathematical Sciences			2022-01-12		10.1155/2020/2649514	3625	#1404	Shah 2020
Controlling COVID-19	Schiffer, Anne-Marike		2020		Nat Hum Behav	4	5	450-450		10.1038/s41562-020-0883-0	116	#1405	Schiffer 2020
Controlling COVID-19 Outbreaks with Financial Incentives	Lee, Chaeyoung; Kwak, Soobin; Kim, Junseok	In this paper, we consider controlling coronavirus disease 2019 (COVID-19) outbreaks with financial incentives. We use the recently developed susceptible-unidentified infected-confirmed (SUC) epidemic model. The unidentified infected population is defined as the infected people who are not yet identified and isolated and can spread the disease to susceptible individuals. It is important to quickly identify and isolate infected people among the unidentified infected population to prevent the infectious disease from spreading. Considering financial incentives as a strategy to control the spread of disease, we predict the effect of the strategy through a mathematical model. Although incentive costs are required, the duration of the disease can be shortened. First, we estimate the unidentified infected cases of COVID-19 in South Korea using the SUC model, and compute two parameters such as the disease transmission rate and the inverse of the average time for confirming infected individuals. We assume that when financial incentives are provided, there are changes in the proportion of confirmed patients out of unidentified infected people in the SUC model. We evaluate the numbers of confirmed and unidentified infected cases with respect to one parameter while fixing the other estimated parameters. We investigate the effect of the incentives on the termination time of the spread of the disease. The larger the incentive budget is, the faster the epidemic will end. Therefore, financial incentives can have the advantage of reducing the total cost required to prevent the spread of the disease, treat confirmed patients, and recover overall economic losses.	2021		Int. j. environ. res. public health (Online)	18	2			10.3390/ijerph18020724	2203	#1406	Lee 2021
Controlling COVID-19 via test-trace-quarantine	Kerr, Cliff C.; Mistry, Dina; Stuart, Robyn M.; Rosenfeld, Katherine; Hart, Gregory R.; NÃºÃ±ez, Rafael C.; Cohen, Jamie A.; Selvaraj, Prashanth; Abeysuriya, Romesh G.; Jastrzebski, Michal; George, Lauren; Hagedorn, Brittany; Panovska-Griffiths, Jasmina; Fagalde, Meaghan; Duchin, Jeffrey; Famulare, Michael; Klein, Daniel J.	Initial COVID-19 containment in the United States focused on limiting mobility, including school and workplace closures. However, these interventions have had enormous societal and economic costs. Here, we demonstrate the feasibility of an alternative control strategy, test-trace-quarantine: routine testing of primarily symptomatic individuals, tracing and testing their known contacts, and placing their contacts in quarantine. We perform this analysis using Covasim, an open-source agent-based model, which has been calibrated to detailed demographic, mobility, and epidemiological data for the Seattle region from January through June 2020. With current levels of mask use and schools remaining closed, we find that high but achievable levels of testing and tracing are sufficient to maintain epidemic control even under a return to full workplace and community mobility and with low vaccine coverage. The easing of mobility restrictions in June 2020 and subsequent scale-up of testing and tracing programs through September provided real-world validation of our predictions. Although we show that test-trace-quarantine can control the epidemic in both theory and practice, its success is contingent on high testing and tracing rates, high quarantine compliance, relatively short testing and tracing delays, and moderate to high mask use. Thus, in order for test-trace-quarantine to control transmission with a return to high mobility, strong performance in all aspects of the program is required.	2021		Nat Commun	12	1	2993-2993		10.1038/s41467-021-23276-9	1035	#1407	Kerr 2021
Controlling Cytokine Storm Is Vital in COVID-19	Tang, Lu; Yin, Zhinan; Hu, Yu; Mei, Heng	Corona virus disease 2019 (COVID-19) has caused a global outbreak and severely posed threat to people&#039;s health and social stability. Mounting evidence suggests that immunopathological changes, including diminished lymphocytes and elevated cytokines, are important drivers of disease progression and death in coronavirus infections. Cytokine storm not only limits further spread of virus in the body but also induces secondary tissue damage through the secretion of large amounts of active mediators and inflammatory factors. It has been determined that cytokine storm is a major cause of deaths in COVID-19; therefore, in order to reverse the deterioration of severe and critically ill patients from this disease, the cytokine storm has become a key therapeutic target. Although specific mechanisms of the occurrences of cytokine storms in COVID-19 have not been fully illuminated, hyper-activated innate immune responses, and dysregulation of ACE2 (angiotensin converting enzyme 2) expression and its downstream pathways might provide possibilities. Tailored immunoregulatory therapies have been applied to counteract cytokine storms, such as inhibition of cytokines, corticosteroids, blood purification therapy, and mesenchymal stem cell therapy. This review will summarize advances in the research of cytokine storms induced by COVID-19, as well as potential intervention strategies to control cytokine storms.	2020		Front Immunol	11		570993-570993		10.3389/fimmu.2020.570993	2883	#1408	Tang 2020
Controlling the COVID-19 pandemic: Useful lessons from Vietnam	Dao, Thi Loi; Nguyen, The Diep; Hoang, Van Thuan		2020		Travel Med Infect Dis	37		101822-101822		10.1016/j.tmaid.2020.101822	4643	#1409	Dao 2020
Age-related differences in the perception of COVID-19 emergency during the Italian outbreak	Ceccato, Irene; Palumbo, Rocco; Di Crosta, Adolfo; La Malva, Pasquale; Marchetti, Daniela; Maiella, Roberta; Verrocchio, Maria Cristina; Marin, Anna; Mammarella, Nicola; Palumbo, Riccardo; Di Domenico, Alberto	OBJECTIVES: Older adults have been identified as a high-risk population for COVID-19, therefore it is crucial to understand how they perceived and reacted to the emergency. We examined age-related differences in emotions, cognitive attitudes, and behavioral responses to the COVID-19 crisis. Based on the Socioemotional Selectivity Theory, we expected to find a positive approach in older adults, which may translate into lower compliance with restrictive measures.Methods: We analyzed data (n = 306) from a nation-wide online survey conducted between April 1st and April 16th, 2020. We compared young (18-29 years), middle-aged (30-50 years), and older (65-85 years) adults&#039; self-reported emotions, attitudes toward the emergency, and compliance with governmental rules.Results: Older adults showed lower negative emotions than young and middle-aged adults. Also, older adults were more confident about COVID-related information received, more favorable toward the restrictive measures, and perceived lower underestimation of the emergency compared to the other age groups. However, older people anticipated a longer time for the emergency to resolve. No age-related differences in compliance with the rules emerged.Conclusion: Older people showed a positive attitude toward the emergency. This attitude was confined in the here and now and did not extend to expectations for the future. Compliance with rules was high across our sample. However, less compliant individuals were also less confident in COVID-related information received by the media and official sources, suggesting the importance of providing precise and reliable information to promote adherence to restrictive measures.	2021		Aging Ment Health	25	7	1305-1313		10.1080/13607863.2020.1856781	2953	#141	Ceccato 2021
Conundrum of re-positive COVID-19 cases: A systematic review of case reports and case series	Yadav, A. K.; Ghosh, S.; Dubey, S.	Background: The systematic review was conducted to summarize and synthesize evidence from all available case series and case reports published on re-positive COVID-19 cases. Methods: The systematic review was registered with Prospero (CRD42020210446). PRISMA guidelines were followed for conducting the systematic review. Inclusion criteria for studies included case reports and case series which have documented cases of positive reverse transcriptase polymerase chain reaction (RT-PCR) after a period of clinical improvement or a negative RT-PCR report. Reviews, opinions, and animal studies were excluded. Methodological quality was assessed using the modified Murad scale. Results: A total of 30 case reports/case series were included in the study, wherein a total of 219 cases were included. In re-positive cases, the age range varied from 10 months to 91 years. The pooled proportion of positive cases after follow-up using random-effects was 12% (95% confidence interval [CI]: 09%â€“15%). Among the re-positives, a total of 57 cases (26%) had comorbidities. A total of 51 (23.3%) and 17 (7.8%) re-positive cases had been treated with antivirals and corticosteroids, respectively. Only a few studies have confirmed the presence of antibodies after the first episode. Studies that included contact tracing of re-positives did not find any positive cases among close contacts of re-positive cases. Conclusion: The systemic review found that reinfection is a possibility within 123 days of a negative RT-PCR test in a small number of cases of COVID-19. This has wider ramifications in framing clinical, preventive, and public health policy guidelines.	2021		Medical Journal Armed Forces India	77		S413-S423		10.1016/j.mjafi.2021.05.025	344	#1411	Yadav 2021
Conundrum of re-positives COVID-19 cases: A Systematic review of Case reports and Case series	Arun, K. Yadav; Subhadeep, Ghosh; Sudhir, Dubey	Introduction There have been case reports and case series published for RT PCR positive COVID -19 cases that became RT PCR negative but subsequently became RT PCR positive after a symptom free interval following a negative RT PCR test. These cases may include re-positive, reactivated and re-infection cases. Hence, the systematic review to summarize and synthesize evidence from all available case series and case reports published was undertaken. Methodology The systematic review of case series and case reports was registered with Prospero with registration number CRD42020210446. PRISMA guidelines were followed for conducting the systematic review. Studies published in English language only were considered for the Systematic Review. Inclusion criteria for studies included case reports and case series which have documented cases of positive RT-PCR after a period of improvement or negative RT PCR. Reviews, opinions and animal studies were excluded. Case reports which described clinical presentation or manifestations of COVID-19 cases were also excluded from the studies. Methodological quality was assessed using modified Murad scale. Results A total of 30 case reports/case series were included in the study, wherein a total of 219 cases were included. In re-positive cases, the age range varied from 10 months to 91 years. The pooled proportion using random effects was 12% with 95% CI from 09% to 15%. Among the re-positives, a total of 57 cases (26%) of the cases had co-morbidities. A total of 51 (23.3%) and 17 (7.8%) re-positive cases had been treated with antivirals and corticosteroids respectively. Among the symptomatic cases, the disease severity was lesser as compared to the initial episode of illness. Only a few studies have confirmed the presence of antibodies after the first episode. The few studies that had done contact tracing of re-positives did not find any positive cases among those in contact with re-positives. Conclusion This systematic review presents the review of all the case reports and case series on recurrence of COVID 19 disease. Although limited evidence has been generated due to paucity of such studies and shortcomings in the study designs of case reports and case-series, nonetheless, the evidence generated can still be used in making clinical decisions and framing policy guidelines	2020		medRxiv					10.1101/2020.12.10.20223990	8796	#1412	Arun 2020
Convergence between global BCG vaccination and COVID-19 pandemic	Islam, Md Zahurul; Zahan, Md Kudrat- E.; Al-Bari, Md Abdul Alim	The novel coronavirus severe acute respiratory syndrome coronavirus 2 (SARS-CoV-2) has kept the whole world in tenterhooks due to its severe life-threatening infectious disease, COVID-19. The virus is distinct from its cousins, SARS-CoVÂ and MERS-CoV in terms of severity of the infection. The obligated killing properties of the SARS-CoV-2 virus is mediated by its unique structure. Efforts for developing vaccines for COVID-19 are ongoing, but it is unlikely to be available in the immediate future. Due to the absence of precise treatment, the investigators are discovering other effective, protective, and healing choices. However, the lower than a predictable number of SARS-CoV-2 cases in countries with fragile health systems is mystifying. Recently, there has been a buzz about the protective effect of Bacille Calmette-GuÃ©rin (BCG) vaccine in COVID-19 through long-term boosting of trained immunity. Based on epidemiological correlations, we link up that BCG vaccination adopted by different countries might influence the SARS-CoV-2 transmission patterns and/or COVID-19 associated mortality through the vaccine&#039;s capacity to confer heterologous protection. A number of clinical studies are underway to investigate this possibility but even if they prove effective-many questions will remain. Moreover, responsible stewardship of the BCG vaccine in the context of the COVID-19 epidemic is directly needed.	2021		J Med Virol	93	3	1496-1505		10.1002/jmv.26450	1365	#1413	Islam 2021
Converting a standard internal medicine ward into an isolation unit during the COVID-19 outbreak	Sagy, Iftach; Rosenberg, Elli; Barski, Leonid		2021		Int J Clin Pract	75	5	e13979-e13979		10.1111/ijcp.13979	2618	#1414	Sagy 2021
Cooperative virus propagation in COVID-19 transmission	Dai, Z.; Locasale, J. W.	The global pandemic due to the emergence of a novel coronavirus (COVID-19) is a threat to humanity. There remains an urgent need to understand its transmission characteristics and design effective interventions to mitigate its spread. In this study, we define a non-linear (known in biochemistry models as allosteric or cooperative) relationship between viral shedding, viral dose and COVID-19 infection propagation. We develop a mathematical model of the dynamics of COVID-19 to link quantitative features of viral shedding, human exposure and transmission in nine countries impacted by the ongoing COVID-19 pandemic, and state-wide transmission in the United States of America (USA). The model was then used to evaluate the efficacy of interventions against virus transmission. We found that cooperativity was important to capture country-specific transmission dynamics and leads to resistance to mitigating transmission in mild or moderate interventions. The behaviors of the model emphasize that strict interventions greatly limiting both virus shedding and human exposure are indispensable to achieving effective containment of COVID-19. Finally, in the USA we find that by the summer of 2021, a difference of about 1.5 million deaths may be observed depending on whether the interventions are to be maintained strictly or lifted in entirety.	2020		medRxiv				32511475	10.1101/2020.05.05.20092361	6850	#1415	Dai 2020
Cooperative virus propagation underlies COVID-19 transmission dynamics	Ziwei, Dai; Jason, W. Locasale	The global pandemic due to the emergence of a novel coronavirus (COVID-19) is a threat to the future health of humanity. There remains an urgent need to understand its transmission characteristics and design effective interventions to mitigate its spread. In this study, we define a non-linear (known in biochemistry models as allosteric or cooperative) relationship between viral shedding, viral dose and COVID-19 infection propagation. We develop a mathematical model of the dynamics of COVID-19 to link quantitative features of viral shedding, human exposure and transmission in nine countries impacted by the ongoing COVID-19 pandemic. The model was then used to evaluate the efficacy of interventions against virus transmission. We found that cooperativity was important to capture country-specific transmission dynamics and leads to resistance to mitigating transmission in mild or moderate interventions. The behaviors of the model emphasize that strict interventions greatly limiting both virus shedding and human exposure are indispensable to achieving effective containment of COVID-19.	2020								5524	#1416	Ziwei 2020
Coordinated multi-sectoral efforts needed to address the COVID-19 pandemic: lessons from China and the United States	Chen, Zhuo; Cao, Cong; Yang, Gonghuan	The COVID-19 pandemic has caused staggering human and economic costs. We outline four key lessons learned from efforts to address the pandemic in China and the US. First, effective surveillance, reporting, and contact tracing are needed to contain an epidemic at its emergence and to mitigate its impact at a later stage. Second, multi-sectoral efforts to offer incentives for those with no or minor symptoms to seek care and to quarantine themselves are critical, which would need concerted efforts from payers, providers, and public health. Third, sustained and routine prevention efforts involving both the public and the health systems will prove to be useful in times of a pandemic. Fourth, a strong public health system is essential and will be appreciated at times of urgency. Concerted multi-sectoral efforts are required to address COVID-19 pandemic with strong leadership from the public health sector.	2020		Glob Health Res Policy	5		22-22		10.1186/s41256-020-00150-7	5483	#1417	Chen 2020
Coping Styles, Mental Health, and the COVID-19 Quarantine: A Nationwide Survey in Poland	KoÅ‚odziejczyk, A.; Misiak, B.; SzczeÅ›niak, D.; Maciaszek, J.; CiuÅ‚kowicz, M.; Å_x0081_uc, D.; Wieczorek, T.; Fila-Witecka, K.; Chladzinska-Kiejna, S.; Rymaszewska, J.	Background: The outbreak of the novel coronavirus COVID-19 that began from March 2020 is yet to be contained. Consequences of the ongoing pandemic may have a negative impact on the mental health of affected individuals. This particularly refers to those quarantined. Since the COVID-19 pandemic is currently one of the biggest health issues worldwide, a higher demand emerges for research concentrating on the worsening of psychological well-being among the general and the quarantined population, as well as on individual coping strategies that may moderate the occurrence of psychopathologies. Method: Data were collected within the first weeks of the COVID-19 pandemic in Poland. Participants represented quarantine (+) and quarantine (â€“) groups. Quarantine (+) group, different from quarantine (â€“), consisted of people who experienced it themselves or someone close to them did after contacting an infected individual. To measure psychopathological symptoms a General Health Questionnaire (GHQ-28) was used. For measuring PTSD symptoms, the Impact of Event Scale-Revised (IES-R) was used. This study followed the coping strategies manifested among the participants using the MiniCope questionnaire. Results: A total of 2,036 individuals participated in this study. Quarantine (+) individuals had significantly higher total and subscales GHQ-28 scores (anxiety, insomnia, and somatic symptoms) as well as a higher IES-R arousal score. The quarantine (+) individuals were more likely to use self-distraction as a coping strategy. This research identified positive and negative correlations between presented coping styles and manifested psychopathology. Conclusion: This nationwide study suggests occurrence of negative effects on mental health due to the COVID-19 pandemic and quarantine. It is observed on most of the measured psychopathological symptoms. The present research provides a line of action that should be followed in the future in case of another epidemic and in the event restrictions like quarantine have to be introduced again.	2021		Frontiers in Psychiatry	12				10.3389/fpsyt.2021.625355	9305	#1418	KoÅ‚odziejczyk 2021
Coping with COVID 19: Health Risk Communication and Vulnerable Groups	Bailey, A.; Harris, M. A.; Bogle, D.; Jama, A.; Muir, S. A.; Miller, S.; Walters, C. A.; Govia, I.	OBJECTIVES: This study sought to identify COVID 19 risk communication materials distributed in Jamaica to mitigate the effects of the disease outbreak. It also sought to explore the effects of health risk communication on vulnerable groups in the context of the pandemic. METHODS: A qualitative study was conducted including a content analysis of health risk communications and in-depth interviews with 35 purposively selected elderly, physically disabled, persons with mental health disorders, representatives of government agencies, advocacy and service groups, and caregivers of the vulnerable. Axial coding was applied to data from the interviews and all data were analyzed using the constant comparison technique. RESULTS: Twelve of the 141 COVID 19 risk communication messages directly targeted the vulnerable. All participants were aware of the relevant risk communication and largely complied. Barriers to messaging awareness and compliance included inappropriate message medium for the deaf and blind, rural location, lack of Internet service or digital devices, limited technology skills, and limited connection to agencies that serve the vulnerable. CONCLUSION: The vulnerable are at increased risk in times of crisis. Accessibility of targeted information was inadequate for universal access to health information and support for vulnerable persons regardless of location and vulnerability.	2021		Disaster medicine and public health preparedness			2022-01-25		10.1017/dmp.2021.225	7833	#1419	Bailey 2021
Coping with COVID-19: Exposure to COVID-19 and Negative Impact on Livelihood Predict Elevated Mental Health Problems in Chinese Adults	Guo, Jing; Feng, Xing Lin; Wang, Xiao Hua; van Ijzendoorn, Marinus H.	The COVID-19 pandemic might lead to more mental health problems. However, few studies have examined sleep problems, depression, and posttraumatic symptoms among the general adult population during the COVID-19 outbreak, and little is known about coping behaviors. This survey was conducted online in China from February 1st to February 10th, 2020. Quota sampling was used to recruit 2993 Chinese citizens aged &amp;#8805;18 years old. Mental health problems were assessed with the Post-Traumatic Stress Disorders (PTSD) Checklist for the Diagnostic and Statistical Manual of Mental Disorders, Fifth Edition (DSM-5), the Center for Epidemiological Studies Depression inventory, and the Pittsburgh Sleep Quality Index. Exposure to COVID-19 was measured with questions about residence at outbreak, personal exposure, media exposure, and impact on livelihood. General coping style was measured by the brief Coping Style Questionnaire (SCSQ). Respondents were also asked 12 additional questions about COVID-19 specific coping behaviors. Direct exposure to COVID-19 instead of the specific location of (temporary) residence within or outside the epicenter (Wuhan) of the pandemic seems important (standardized beta: 0.05, 95% confidence interval (CI): 0.02-0.09). Less mental health problems were also associated with less intense exposure through the media (standardized beta: -0.07, 95% CI: -0.10--0.03). Perceived negative impact of the pandemic on livelihood showed a large effect size in predicting mental health problems (standardized beta: 0.15, 95% CI: 0.10-0.19). More use of cognitive and prosocial coping behaviors were associated with less mental health problems (standardized beta: -0.30, 95% CI: -0.34--0.27). Our study suggests that the mental health consequences of the lockdown impact on livelihood should not be underestimated. Building on cognitive coping behaviors reappraisal or cognitive behavioral treatments may be most promising.	2020		Int. j. environ. res. public health (Online)	17	11			10.3390/ijerph17113857	5162	#1420	Guo 2020
Coping With COVID-19: Learning From Past Pandemics to Avoid Pitfalls and Panic	Halperin, D. T.	It is imperative to concur on the main transmission routes of COVID-19 to explain risk and determine the most effective means to reduce illness and mortality. We must avoid generating irrational fear and maintain a broader perspective in the pandemic response, including assessing the possibility for substantial unintended consequences.As we wrestle with how best to mitigate COVID-19, it is imperative to concur on the likely main drivers of transmission (notably, infection clusters resulting from prolonged indoor respiratory exposure) in order to clearly explain risk and to determine the most effective, realistic behavioral and other means to reduce illness and mortality. At the same time, we must avoid generating irrational fear and maintain a broader perspective, including assessing the possibility for substantial unintended consequences from the response to the pandemic.eng	2020		Glob Health Sci Pract	8	2	155-165	32554522	10.9745/ghsp-d-20-00189	6923	#1421	Halperin 2020
Coping with COVID: Cross-sectional study to assess the psychological impact and coping strategies utilized by Indian internet users during the lockdown of the COVID-19 pandemic	Singh, Virendra Patra Priyadarshee Singal Ankit	Introduction: The sudden and extended lockdown imposed by the government as an attempt to break the transmission chain of COVID disrupted the lives and plans of many. The impact on mental health of people is variable depending on the appraisal of the situation and the resources and coping strategies. Aim and Objectives: The aim of the study was to know the impact on mental health and coping strategies used by internet users dealing with the COVID-19 pandemic and involved difficulties in India. Materials and Methods: The survey was conducted using Google doc application. Tools included Generalized Anxiety Disorder-7 (GAD-7) questionnaire, Patient Health Questionnaire (PHQ), and brief COPE questionnaire. Statistical Analysis: Descriptive statistics were used to assess the sociodemographic characteristics, GAD-7, PHQ-2, and brief COPE scales. The group differences were analyzed using appropriate parametric or nonparametric tests for the quantitative variable and Chi-square/Mc-Nemar&#039;s test for categorical variables. The data were analyzed using SPSS software. Results: Three hundred and twenty six responses were analyzed. Nearly 35.3% screened positive for anxiety disorder and 12% for major depression. Respondents who were screened positive for anxiety disorder used active coping, denial, substance use, behavioral disengagement, planning, and self-blame more often than those screened negative. Those screened positive for major depression used all the coping strategies similar to anxiety disorder except for active coping more often than those who screened negative. While females used adaptive coping more frequently than males, respondents those engaged in essential services employed maladaptive coping less often. Conclusions: Acceptance, positive reframing, and positive coping were the most often employed strategies, while denial, self-blame, and substance use were least often employed.	2021		Industrial Psychiatry Journal	30	1	29-35		10.4103/ipj.ipj_202_20	545	#1422	Singh 2021
Coping with Denialism: How Street-Level Bureaucrats Adapted and Responded to COVID-19 in Tanzania	Carlitz, Ruth; Yamanis, Thespina; Mollel, Henry	CONTEXT: This article aims to highlight challenges and adaptations made by local health officials in Tanzania in working to contain and manage COVID-19. METHODS: The study takes an inductive approach, drawing on the reported experiences of 40 officials at different levels of government across four purposefully selected regions in July 2020. Interviewees were asked about the guidance they received to contain COVID-19, the source of that guidance, their challenges and successes in implementing the guidance, and if and how they adapted the guidance to their particular setting. FINDINGS: The interviews depict considerable challenges, including a lack of supplies and resources; enforcing physical distancing, contact tracing and surveillance; and dealing with fear and stigma. At the same time, they also provide evidence of innovation and adaptation among street-level bureaucrats. Respondents overwhelmingly praise the President, whose limited national response is seen as helpful to reduce fear and stigma. CONCLUSIONS: Other scholars have highlighted the potential dangers of street-level discretion if local officials may &quot;make policy&quot; in ways that contradict their agencies&#039; stated goals. In contrast, our study suggests benefits of autonomy at the street level-particularly in contexts where the central state is relatively weak and/or acting against the public interest.	2021		J. health polit. policy law					10.1215/03616878-9349128	922	#1423	Carlitz 2021
Copper-Silver Nanohybrids: SARS-CoV-2 Inhibitory Surfaces	Mosselhy, D. A.; Kareinen, L.; KivistÃ¶, I.; Aaltonen, K.; Virtanen, J.; Ge, Y.; Sironen, T.	The severe acute respiratory syndrome coronavirus 2 (SARS-CoV-2) remains a severe health threat. The COVID-19 infections occurring in humans and animals render human-animal interfaces hot spots for spreading the pandemic. Lessons from the past point towards the antiviral properties of copper formulations; however, data showing the "contact-time limit" surface inhibitory efficacy of copper formulations to contain SARS-CoV-2 are limited. Here, we show the rapid inhibition of SARS-CoV-2 after only 1 and 5 min on two different surfaces containing copper-silver (Cu-Ag) nanohybrids. We characterized the nanohybrids' powder and surfaces using a series of sophisticated microscopy tools, including transmission and scanning electron microscopes (TEM and SEM) and energy-dispersive X-ray spectroscopy (EDX). We used culturing methods to demonstrate that Cu-Ag nanohybrids with high amounts of Cu (~65 and 78 wt%) and lower amounts of Ag (~7 and 9 wt%) inhibited SARS-CoV-2 efficiently. Collectively, the present work reveals the rapid SARS-CoV-2 surface inhibition and the promising application of such surfaces to break the SARS-CoV-2 transmission chain. For example, such applications could be invaluable within a hospital or live-stock settings, or any public place with surfaces that people frequently touch (i.e., public transportation, shopping malls, elevators, and door handles) after the precise control of different parameters and toxicity evaluations.	2021		Nanomaterials (Basel)	11	7		34361206	10.3390/nano11071820	6725	#1424	Mosselhy 2021
Corneal transplantation in the aftermath of the COVID-19 pandemic: An international perspective	Ang, M.; Moriyama, A.; Colby, K.; Sutton, G.; Liang, L.; Sharma, N.; Hjortdal, J.; Shun Chiu Lam, D.; P Williams, G.; Armitage, J.; Mehta, J. S.		2020		British Journal of Ophthalmology	104	11	1477-1481		10.1136/bjophthalmol-2020-317013	9172	#1425	Ang 2020
The corona app, a global experiment in contact tracing: How are the fundamental rights of citizens guaranteed?	van den Hoven van Genderen, R.	This article discusses the (emergency) measures introduced or activated by governments as a result of the Covid-19 pandemic, and which (un)lawfully restrict the fundamental freedoms of citizens to combat further spread of the virus. In this context, the focus is on the consequences of the introduction of tracking and contact identification, on the â€œcorona-notification applicationâ€_x009d_, legitimized as a â€œscaling toolâ€_x009d_, and on the recommendations, guidelines and legislation surrounding the use of this corona app. Â© 2021 Editions Weblaw. All rights reserved.	2021		Jusletter IT			71-84		10.38023/6bf82ece-aae2-4ec8-bfbe-aabfe6a74e13	204	#1426	vandenHovenvanGenderen 2021
Corona Contact Tracing Apps: Empirical Study on Self-Focused and Other-Focused Health Concerns as Predictors of App-Uptake	GroÃŸe Deters, F.; Meier, T.; Milek, A.; Horn, A. B.	BACKGROUND: Corona contact tracing apps are a novel and promising measure to reduce the spread of COVID-19. They can help to balance the need to maintain normal life and economic activities as much as possible while still avoiding exponentially growing case numbers. However, a majority of citizens needs to be willing to install such an app for it to be effective. Hence, knowledge about drivers for app-uptake is crucial. OBJECTIVE: The present study aims to add to our understanding of underlying psychological factors motivating app-uptake. More specifically, we investigated the role of concern for one's own health and concern to unknowingly infect others. METHODS: A two-wave survey with N = 346 German-speaking participants from Switzerland and Germany was conducted. We measured the uptake of two decentralized contact tracing apps officially launched by governments ("Corona-Warn-App", Germany; "SwissCovid", Switzerland) as well as concerns regarding COVID-19 and control variables. RESULTS: While controlling for demographic variables as well as general attitudes towards the government and the pandemic, logistic regression analysis showed a significant effect of self-focused concerns (Odds Ratio = 1.64, P <.01). Meanwhile, concern to unknowingly infect others did not contribute significantly to the prediction of app-uptake over and above concern for one's own health (Odds Ratio = 1.01, P = .92). Longitudinal analyses replicated this pattern and showed no support for the possibility that app-uptake provokes changes in levels of concern. Testing for a curvilinear relationship, no evidence was found that "too much" concern leads to defensive reactions and reduces app-uptake. CONCLUSIONS: As one of the first studies to assess the installation of already launched corona tracing apps, our study extends our knowledge of the motivational landscape of app-uptake. Based on that, practical implications for communication strategies and app design are discussed. CLINICALTRIAL:	2021		Journal of medical Internet research					10.2196/29268	8386	#1427	GroÃŸeDeters 2021
Corona Crisis and Addiction Medicine: A Field Report	Walcher, S.	Initial situation: The threat imposed by Covid-19 has a significant impact on the world-especially that of substance-users. Drugs suddenly became poorly available, the access to substitution-therapy, addiction-help and addiction-medicine underwent restrictions. Close living-conditions, lockdown and poor health-conditions of substance-users led to serious concerns within patients, counselors and doctors. Measures: After briefly hesitating decisive action followed and self- A nd third party protection was installed-where scarce material-supply allowed it. Professional institutions improved political and medical framework, infection protection, take-home-prescriptions, test-capacities and virtual consultations as well as team conferences were expanded- A nd so far bigger infection-clusters could be avoided in this group of patients. Conclusions: Some of the current changes will remain- A nd will have an ongoing impact on our living together. We gained a lot of experience in crisis-management- A nd we improved the trustful relation to our patients. Good addiction-work is relationship-work: This crisis has just confirmed that!	2020		Sucht	66	5	286-290		10.1024/0939-5911/a000685	9802	#1428	Walcher 2020
Corona Games: Masks, Social Distancing and Mechanism Design	Balazs, Pejo; Gergely, Biczok	Pandemic response is a complex affair. Most governments employ a set of quasi-standard measures to fight COVID-19 including wearing masks, social distancing, virus testing and contact tracing. We argue that some non-trivial factors behind the varying effectiveness of these measures are selfish decision-making and the differing national implementations of the response mechanism. In this paper, through simple games, we show the effect of individual incentives on the decisions made with respect to wearing masks and social distancing, and how these may result in a sub-optimal outcome. We also demonstrate the responsibility of national authorities in designing these games properly regarding the chosen policies and their influence on the preferred outcome. We promote a mechanism design approach: it is in the best interest of every government to carefully balance social good and response costs when implementing their respective pandemic response mechanism.	2020								7374	#1429	Balazs 2020
Age-severity matched cytokine profiling reveals specific signatures in Covid-19 patients	Angioni, Roberta; SÃ¡nchez-RodrÃ­guez, Ricardo; Munari, Fabio; Bertoldi, Nicole; Arcidiacono, Diletta; Cavinato, Silvia; Marturano, Davide; Zaramella, Alice; Realdon, Stefano; Cattelan, Annamaria; Viola, Antonella; Molon, Barbara	A global effort is currently undertaken to restrain the COVID-19 pandemic. Host immunity has come out as a determinant for COVID-19 clinical outcomes, and several studies investigated the immune profiling of SARS-CoV-2 infected people to properly direct the clinical management of the disease. Thus, lymphopenia, T-cell exhaustion, and the increased levels of inflammatory mediators have been described in COVID-19 patients, in particular in severe cases1. Age represents a key factor in COVID-19 morbidity and mortality2. Understanding age-associated immune signatures of patients are therefore important to identify preventive and therapeutic strategies. In this study, we investigated the immune profile of COVID-19 hospitalized patients identifying a distinctive age-dependent immune signature associated with disease severity. Indeed, defined circulating factors - CXCL8, IL-10, IL-15, IL-27, and TNF-&amp;#945; - positively correlate with older age, longer hospitalization, and a more severe form of the disease and may thus represent the leading signature in critical COVID-19 patients.	2020		Cell Death Dis	11	11	957-957		10.1038/s41419-020-03151-z	3279	#143	Angioni 2020
Corona Virus (COVID-19) &quot;Infodemic&quot; and Emerging Issues through a Data Lens: The Case of China	Hua, Jinling; Shaw, Rajib	Coronavirus (COVID-19) is a humanitarian emergency, which started in Wuhan in China in early December 2019, brought into the notice of the authorities in late December, early January 2020, and, after investigation, was declared as an emergency in the third week of January 2020. The WHO declared this as Public Health Emergency of International Concern (PHEIC) on 31th of January 2020, and finally a pandemic on 11th March 2020. As of March 24th, 2020, the virus has caused a casualty of over 16,600 people worldwide with more than 380,000 people confirmed as infected by it, of which more than 10,000 cases are serious. Mainly based on Chinese newspapers, social media and other digital platform data, this paper analyzes the timeline of the key actions taken by the government and people over three months in five different phases. It found that although there was an initial delay in responding, a unique combination of strong governance, strict regulation, strong community vigilance and citizen participation, and wise use of big data and digital technologies, were some of the key factors in China&#039;s efforts to combat this virus. Being inviable and non-measurable (unlike radioactive exposure), appropriate and timely information is very important to form the basic foundation of mitigation and curative measures. Infodemic, as it is termed by WHO, is a key word, where different stakeholder&#039;s participation, along with stricter regulation, is required to reduce the impact of fake news in this information age and social media. Although different countries will need different approaches, focusing on its humanitarian nature and addressing infodemic issues are the two critical factors for future global mitigation efforts.	2020		Int. j. environ. res. public health (Online)	17	7			10.3390/ijerph17072309	2937	#1430	Hua 2020
Corona virus (Covid-19) pandemic: A systematic review	Daryai, U. G.; Deore, K. G.; Deore, P. R.; Imran, M.; Bairagi, V. A.; Usman, M. R. M.; Patil, P. V.	The recently emerged CORONAVIRUS (COVID-19) is now considered as a pandemic threat worldwide. It is novel class of virus that affects the respiratory tract and leads to difficulty in breathing. The virus originated in bats and was transmitted to humans. It has been known to infect human hosts and cause respiratory diseases. Currently, there is still dearth of information on foremost source of viral transmission along with exact pathogenic mechanism of action. Besides this, the hospital outbreak of super-spreading virus has made a greater concern about global health due to SARS-CoV and MERS-CoV which are highly pahogenic. There have been around 1,519,503 reported cases of coronavirus disease worldwide and 88,549 reported deaths along with 3,30,916 total recovered patients to date (9/4/2020).The disease is transmitted by inhalation of infected droplets .The symptoms are usually fever, sputum production, nasal congestion, pneumonia, sore throat,breathlessness. Diagnosis of disease is done by routine lab findings, specimen examination using RT-PCR and by using diagnostic kits. Prevention entails regular hand washing, covering mouth and nose and home isolation of suspected cases. Treatment is usually supportive of ayurvedic, herbal medicines and allopathic combinations mostly antiviral drugs. This revelation may exert crucial guidance for understanding the viral infection and measures to prevent and treat infection.	2020		Journal of Pharmaceutical Sciences and Research	12	4	516-523			8955	#1431	Daryai 2020
Corona virus disease (COVID-19) and Mental Health in the Community	Mandaras, Tariku	Introduction Coronavirus disease (COVID-19), SARS-CoV-2, or novel coronavirus is a new infectious virus causing a deadly outbreak of respiratory disease. This viral disÂ­ease was declared as a global health emergency and a pandemic by the World Health Organization (WHO) on March 11, 2020. It has resulted in more than 766,332 deaths globally since the first case report (WHO, 2020). AccordÂ­ing to the most recent data from the department of labor, more than 22 million people have lost their jobs due to the lockdown in the United State of America. Many have lost their beÂ­loved ones whom they were not allowed to be preÂ­sent in their funeral, which in turn can cause mental disÂ­orders including acute stress disorder, anxiety, deÂ­pression, and/or suiÂ­cide on the bereaved (Starace and Ferrara, 2020; USA,2020). World health organization had announced that the COVID-19 outbreak has posted an emerging serious challenge for the mental health services around the globe. Confirmed and suspected cases of the COVID-19 may experience fear of severe disease conseÂ­quences and the contagion. COVID-19 also affects both the management of mental health patients' folÂ­low up and of new cases who need psychiatry serÂ­vices. A population survey from India in March 2020 indicated that more than 80% of the Indian populaÂ­tion needs mental health care during the outbreak of COVID-19 (Gao et al., 2020). Patients with a mental disorder also need strong psyÂ­chosocial and family support, in addition to biologiÂ­cal intervention. Thus, improper management of mental disorders and inability to identify it, early when combined with a lack of social and community support, can be despair and affects the overall quality of life (Wang et al., 2020; WHO, 2020; Xiang et al., 2020).Â Â Â The different measures which have been taken to control the transmission of COVID-19 in the comÂ­munity, such as the closing of school, refraining gathering, social distancing, and being in quarantine have resulted in the emergence of mental health problems in the population as reported in previously pubÂ­lished study (Brooks et al., 2020). This may be due to idleness, excess fear of having COVID-19, and lack of strong family support during the quaranÂ­tine. PerÂ­sons may experience loneliness, anxiety, depression, sleep disturbances, and stress-related disÂ­orders, which may lower treatment adherence (Shevlin et al., 2020; WHO, 2020). Psychosocial problems related to a coronavirus panÂ­demic can cause mental and behavioral disorders. A preliminary public survey conducted in Wuhan China in 2020 on mental health problems during the COVID-19 outbreak reported that the magnitude of depresÂ­sion, anxiety disorder, and both depressions and anxiÂ­ety disorder was 48.3%, 22.6%, and 19.4%, respecÂ­tively (Gao et al., 2020; Roy et al., 2020).Â Combination of mental disorder and COVID-19 can also increase the risk of the pandemic transmission in societies, hampering hormonal regulation in the body, increasing the burden on hospital and compliÂ­cating the treatment option of COVID-19 (Rajkumar, 2020; Xiang et al., 2020; Yao and Xu, 2020). In Ethiopia, the transmission of COVID-19 is rapidly increasing all over the country, with the highest reÂ­port from the capital city, Addis Ababa. The strong values of the society that includes living and sharing together are challenged due to the pandemic. These measures may limit their interaction with each other, which could lead to increased feelings of anxiety, loneliness, hopelessness, and suicide. A satisfying social relationship is essential for the mental and emotional health of societyÂ (Asefa, 2020; Tekle et al., 2020). Copying strategies during coronavirus (COVID-19) pandemic It is normal to feel anxious and express an emotional reaction toward this pandemic. However, the pervaÂ­sive experience and long-lasting emotional reaction may need special attention. Generally, the following tips may be important to maintain and prevent the further impact of coronavirus on mental health, acÂ­cording to WHO, 2020 (WHO, 2020). Wor ing on a healthy lifestyle: practicing adequate and regular sleep pattern is important for a restoraÂ­tive, homeostatic function and appears to be crucial for normal thermoregulation and energy conservaÂ­tion. Eat healthy food; avoid any substance and regÂ­ular physical exercises (WHO, 2020). Give attention to your body, feelings, and spirit: Expression of emotional symptoms is common durÂ­ing this pandemic and it should be only for a short period and not pervasive. Talking about your emotion to the outbreak, sharing appropriate health inforÂ­mation, and praying are important measures during an infectious disease outbreak (WHO, 2020). Â Decreasing the frequency of hearing about the pandemics from different sources: minimize watching, reading, and listening to news about COVID-19, which causes you to feel anxious or disÂ­tressed. It is better to seek inforÂ­mation only from trusted sources, which can help to take practical steps to prepare your plans and protect yourself and your loved ones (WHO, 2020). Â Maintain healthy lifestyles in quarantine: engage in healthy activities that you enjoy and find relaxing, exercise regularly, keep regular sleep rouÂ­tines, and eat healthy food. Stay connected through telephone, e-mail, social media, or video conference with a loved one and your children (WHO, 2020). In addition to the recommendation of World Health Organization, one study suggested that practical considerations for the current pandemic need to focus on the individual mental health status in the context of the larger social environment at the household level, with an emphasis on increasing awareness of the range of possible psychosocial responses during COVID-19 global pandemics such as anxiety and deÂ­pression, providing access to psychological help, self- care and sustained engagement are pivotal to address mental and psychosocial aspects of COVID-19 (Chew et al., 2020).	2020			4	2				8784	#1432	Mandaras 2020
Corona Virus Disease 2019 pandemic and the role of Quarantine in containment of the infection	Saurabh RamBihariLal, Shrivastava; Prateek Saurabh, Shrivastava	The Corona Virus Disease-2019 (COVID-19) pandemic has emerged as one of the most important global public health concerns and has raised serious objections towards the preparedness level and quality of response of health authorities to an infectious disease outbreak. Acknowledging these estimates and the fact that the disease has been spreading rapidly in different nations, it becomes an utmost priority to improve the quarantine practices prescribed under the International Health Regulations. It is ideal to implement such measures at the start of the outbreak, as it has a proven advantage of the introduction of the disease in the nation. The decision to implement quarantine should be taken after establishing suitable facilities with required provisions, presence of standard infection prevention & control measures, and presence of basic requirements to monitor health of quarantined individuals. In conclusion, in the ongoing COVID-19 outbreak, quarantine is an important intervention to delay the introduction of the infection in a nation and needs to be properly implemented to harvest better benefits and effective containment of the infection.	2020		Medicine Science | International Medical Journal	9	4			10.5455/MEDSCIENCE.2020.05.090	7671	#1433	SaurabhRamBihariLal 2020
Corona Virus International Public Health Emergencies: Implications for Radiology Management	Zhang, Han-Wen; Yu, Juan; Xu, Hua-Jian; Lei, Yi; Pu, Zu-Hui; Dai, Wei-Cai; Lin, Fan; Wang, Yu-Li; Wu, Xiao-Liu; Liu, Li-Hong; Li, Min; Mo, Yong-Qian; Zhang, Hong; Luo, Si-Ping; Chen, Huan; Lyu, Gui-Wen; Zhou, Zhao-Guang; Liu, Wei-Min; Liu, Xiao-Lei; Song, Hai-Yan; Chen, Fu-Zhen; Zeng, Liang; Zhong, Hua; Guo, Ting-Ting; Hu, Ya-Qiong; Yang, Xin-Xin; Liu, Pin-Ni; Li, Ding-Fu	The outbreak of 2019 novel coronavirus (2019-nCoV) pneumonia was reported in Wuhan, Hubei Province, China in December 2019 and has spread internationally. This article discusses how radiology departments can most effectively respond to this public health emergency.	2020		Acad Radiol	27	4	463-467		10.1016/j.acra.2020.02.003	6172	#1434	Zhang 2020
Corona-Warn-App: Tracing the Start of the Official COVID-19 Exposure Notification App for Germany	Jens Helge, Reelfs; Oliver, Hohlfeld; Ingmar, Poese	On June 16, 2020, Germany launched an open-source smartphone contact tracing app ("Corona-Warn-App") to help tracing SARS-CoV-2 (coronavirus) infection chains. It uses a decentralized, privacy-preserving design based on the Exposure Notification APIs in which a centralized server is only used to distribute a list of keys of SARS-CoV-2 infected users that is fetched by the app once per day. Its success, however, depends on its adoption. In this poster, we characterize the early adoption of the app using Netflow traces captured directly at its hosting infrastructure. We show that the app generated traffic from allover Germany---already on the first day. We further observe that local COVID-19 outbreaks do not result in noticeable traffic increases.	2020		arXiv: Computers and Society					10.1145/3405837.3411378	8535	#1435	JensHelge 2020
Coronapod: What use are contact tracing apps? And new hopes for coronavirus drug remdesivir	Anonymous		2020		Nature (Lond.)					10.1038/d41586-020-01321-9	1241	#1436	Anonymous 2020
The coronavirus (COVID-19) disease outbreak: The effect on emotional well-being and the role of relationship status in Greece and in Cyprus	Menelaos, Apostolou; Antonios, Kagialis	The current research examines the impact of the coronavirus disease outbreak on emotional welfare and the moderating impact of relationship status in the Greek cultural context We found that participants were more likely to experience severe and extremely severe instances of depression, anxiety and stress after than before the outbreak We also found that the COVID-19 outbreak was associated with lower life satisfaction However, the effects were small With respect to relationship status, we found that participants who were involuntarily single experienced more negative emotions and lower life satisfaction than those who preferred to be single, those who were between relationships, and those who were in an intimate relationship No significant interaction between the COVID-19 outbreak and relationship status was found, suggesting that the impact of the outbreak on emotional well-being was similar in those who were single and in those who were in a relationship Â© 2020 Ulster Institute for Social Research All rights reserved	2020		The Musical Quarterly	61	1			10.46469/MQ.2020.61.1.2	8097	#1437	Menelaos 2020
Coronavirus (COVID-19) in Haiti: A Call for Action	Louis-Jean, James; Cenat, Kenney; Sanon, Debbie; Stvil, Ruthonce	Recently, the cholera outbreak in Haiti demonstrated just how unprepared the country is to rapidly isolate an outbreak of this magnitude, and its vulnerability to the COVID-19 pandemic. This communication briefly examines the health system in Haiti and its vulnerability toward the COVID-19 outbreak.	2020		J Community Health	45	3	437-439		10.1007/s10900-020-00825-9	5752	#1438	Louis-Jean 2020
Coronavirus (COVID-19) Outbreak: What the Department of Radiology Should Know	Kooraki, Soheil; Hosseiny, Melina; Myers, Lee; Gholamrezanezhad, Ali	In December 2019, a novel coronavirus (COVID-19) pneumonia emerged in Wuhan, China. Since then, this highly contagious COVID-19 has been spreading worldwide, with a rapid rise in the number of deaths. Novel COVID-19-infected pneumonia (NCIP) is characterized by fever, fatigue, dry cough, and dyspnea. A variety of chest imaging features have been reported, similar to those found in other types of coronavirus syndromes. The purpose of the present review is to briefly discuss the known epidemiology and the imaging findings of coronavirus syndromes, with a focus on the reported imaging findings of NCIP. Moreover, the authors review precautions and safety measures for radiology department personnel to manage patients with known or suspected NCIP. Implementation of a robust plan in the radiology department is required to prevent further transmission of the virus to patients and department staff members.	2020		J Am Coll Radiol	17	4	447-451		10.1016/j.jacr.2020.02.008	6140	#1439	Kooraki 2020
Age-Specific Differences in the Severity of COVID-19 Between Children and Adults: Reality and Reasons	Tajbakhsh, Amir; Jaberi, Khojaste Rahimi; Hayat, Seyed Mohammad Gheibi; Sharifi, Mehrdad; Johnston, Thomas P.; Guest, Paul C.; Jafari, Mohammad; Sahebkar, Amirhossein	In severe acute respiratory syndrome coronavirus 2 (SARS-CoV-2) infections, children experience mild symptoms compared to adults. However, the precise explanations for this disparity are not clear. Thus, we attempted to identify rational explanations about age-related differences as reported in different studies. Given the incomplete data on SARS-CoV-2, some information has been gathered from other studies of earlier coronavirus or influenza outbreaks. Age-related differences in disease severity are important with regard to diagnosis, prognosis, and treatment of SARS-CoV-2 infections. In addition, these differences impact social distancing needs, since pediatric patients with mild or asymptomatic are likely to play a significant role in disease transmission.	2021		Adv Exp Med Biol	1327		63-78		10.1007/978-3-030-71697-4_5	461	#144	Tajbakhsh 2021
The coronavirus (COVID-19) pandemic's impact on mental health	Javed, B.; Sarwer, A.; Soto, E. B.; Mashwani, Z. U.	Throughout the world, the public is being informed about the physical effects of SARS-CoV-2 infection and steps to take to prevent exposure to the coronavirus and manage symptoms of COVID-19 if they appear. However, the effects of this pandemic on one's mental health have not been studied at length and are still not known. As all efforts are focused on understanding the epidemiology, clinical features, transmission patterns, and management of the COVID-19 outbreak, there has been very little concern expressed over the effects on one's mental health and on strategies to prevent stigmatization. People's behavior may greatly affect the pandemic's dynamic by altering the severity, transmission, disease flow, and repercussions. The present situation requires raising awareness in public, which can be helpful to deal with this calamity. This perspective article provides a detailed overview of the effects of the COVID-19 outbreak on the mental health of people.	2020		Int J Health Plann Manage	35	5	993-996	32567725	10.1002/hpm.3008	6788	#1440	Javed 2020
The coronavirus (COVID-19) pandemic&#039;s impact on mental health	Javed, Bilal; Sarwer, Abdullah; Soto, Erik B.; Mashwani, Zia-Ur-Rehman	Throughout the world, the public is being informed about the physical effects of SARS-CoV-2 infection and steps to take to prevent exposure to the coronavirus and manage symptoms of COVID-19 if they appear. However, the effects of this pandemic on one&#039;s mental health have not been studied at length and are still not known. As all efforts are focused on understanding the epidemiology, clinical features, transmission patterns, and management of the COVID-19 outbreak, there has been very little concern expressed over the effects on one&#039;s mental health and on strategies to prevent stigmatization. People&#039;s behavior may greatly affect the pandemic&#039;s dynamic by altering the severity, transmission, disease flow, and repercussions. The present situation requires raising awareness in public, which can be helpful to deal with this calamity. This perspective article provides a detailed overview of the effects of the COVID-19 outbreak on the mental health of people.	2020		Int J Health Plann Manage	35	5	993-996		10.1002/hpm.3008	4848	#1441	Javed 2020
[Coronavirus (SARS-CoV-2) - Outbreak in North Rhine-Westphalia (District of Heinsberg) - First diagnosis of a COVID-19 manifestation in a couple]	Laufs, Jendrik; Elsbernd, Harry; HÃ¶lzl, Friedrich; Winter, Klaus-Dieter	HISTORY AND CLINICAL FINDINGS: Up to February 24th 2020 occasionally occuring SARS-CoV-2 infections in Germany without severe course. Emergency presentation of a couple in the emergency room. For seven days now, the man has fever, dry cough und physical weakness and the wife has similar symptoms of a milder form. The clinical examination shows fine crackles over both lungs and a respiratory failure of the husband. INVESTIGATIONS AND DIAGNOSIS: Laboratory increase in inflammation parameters as well as transaminases and lactate dehydrogenase. Radiologically lung infiltrates of different severity. Further on diagnosis of a SARS-CoV-2-infection of both patients with a severe course of the male. TREATMENT AND COURSE: Intubation and mechanical ventilation of the male patient with prolonged intenive care treatment. Recovery of the female patient under conventional oxygen therapy. DISCUSSION: These two cases show the starting point of an endemic spread of SARS-CoV-2 in the district of Heinsberg (North Rhine-Westphalia) and up to this point the first case of a life-threatenning course in Germany.	2020		Dtsch Med Wochenschr	145	10	665-669		10.1055/a-1163-1335	5278	#1442	Laufs 2020
CORONAVIRUS AND RELIGIOUS FREEDOM: A PRELIMINARY VIEW FROM THE UNITED STATES	Scharffs, B. G.	Introduction. I. The Coronavirus pandemic in the United States. A. The basic story. B. Milestones. C. Churches as superspreaders and scapegoats. D. Ancillary crises - economic, racial justice, social trust. II. The impact of government actions on freedom of religion and belief. A. Legal principles - non-discrimination, reasonable accommodation, compelling state interests. B. Gathering. C. Religious holidays. D. Hospital patients. E. Weddings and funerals. F. Nursing homes. G. Prisons. H. Religious education. III. Responses of religious communities and their adherents to government rules. A. Cooperation and caution. B. Challenges to government restrictions. C. Government funding of religion and religiously-affiliated institutions. D. Vaccinations and anti-vaccine ideology. IV. Responses of religious communities to the coronavirus crisis. A. Spiritual and mental health support. B. Humanitarian responses. V. The coronavirus pandemic as a stress test. VI. The problem of the politicization of the coronavirus pandemic. VII. The Crisis of trust. Conclusion: Human dignity of and for all.	2020		Revista General De Derecho Canonico Y Derecho Eclesiastico Del Estado		54	43-43			2147	#1443	Scharffs 2020
Coronavirus Contact Tracing: Evaluating The Potential Of Using Bluetooth Received Signal Strength For Proximity Detection	Douglas, J. Leith; Stephen, Farrell	We report on measurements of Bluetooth Low Energy (LE) received signal strength taken on mobile handsets in a variety of common, real-world settings. We note that a key difficulty is obtaining the ground truth as to when people are in close proximity to one another. Knowledge of this ground truth is important for accurately evaluating the accuracy with which contact events are detected by Bluetooth LE. We approach this by adopting a scenario-based approach. In summary, we find that the Bluetooth LE received signal strength can vary substantially depending on the relative orientation of handsets, on absorption by the human body, reflection/absorption of radio signals in buildings and trains. Indeed we observe that the received signal strength need not decrease with increasing distance. This suggests that the development of accurate methods for proximity detection based on Bluetooth LE received signal strength is likely to be challenging. Our measurements also suggest that combining use of Bluetooth LE contact tracing apps with adoption of new social protocols may yield benefits but this requires further investigation. For example, placing phones on the table during meetings is likely to simplify proximity detection using received signal strength. Similarly, carrying handbags with phones placed close to the outside surface. In locations where the complexity of signal propagation makes proximity detection using received signal strength problematic entry/exit from the location might instead be logged in an app by e.g. scanning a time-varying QR code or the like.	2020		arXiv: Signal Processing						8262	#1444	Douglas 2020
Coronavirus contact-tracing apps: can they slow the spread of COVID-19?	Zastrow, M.		2020		Nature				32433633	10.1038/d41586-020-01514-2	6796	#1446	Zastrow 2020
Coronavirus COVID-19 impacts to dentistry and potential salivary diagnosis	Sabino-Silva, Robinson; Jardim, Ana Carolina Gomes; Siqueira, Walter L.		2020		Clin Oral Investig	24	4	1619-1621		10.1007/s00784-020-03248-x	6186	#1447	Sabino-Silva 2020
The coronavirus crisis and the technology sector	Evans, Carolyn	The coronavirus crisis has created a profound shift in how people interact and economies function. Policy mandates and fears of becoming infected or infecting others have impelled populations to shelter at home, socially distance, and otherwise reduce direct, in-person interactions with others. By enabling people to conduct many regular activities remotely, including working, learning, shopping, and receiving medical services, technology has allowed the continuation of some semblance of a normal lifestyle in this new environment. Within this context, the IT sector has provided the tools and resources required to support these remote activities, as well as to address the pandemic more directly through efforts such as supporting contact tracing and providing high-performance computing resources for COVID-19-related research. This paper discusses in more detail this impact of the pandemic on the technology industry, and its response to this shock, by addressing three elements: accelerated digital transformation, increased importance of technology in the economy and society, and prevalence of inequalities in access to and the use of technology.	2020		Bus Econ			2022-01-14		10.1057/s11369-020-00191-3	3114	#1448	Evans 2020
Coronavirus Detection in the Clinical Microbiology Laboratory: Are We Ready for Identifying and Diagnosing a Novel Virus?	Uhteg, Katharine; Carroll, Karen C.; Mostafa, Heba H.	Endemic species of coronavirus (HCoV-OC43, HCoV-229E, HCoV-NL63, and HCoV-HKU1) are frequent causes of upper respiratory tract infections. Three highly pathogenic coronaviruses have been associated with outbreaks and epidemics and have challenged clinical microbiology laboratories to quickly develop assays for diagnosis. Their initial characterization was achieved by molecular methods. With the great advance in metagenomic whole-genome sequencing directly from clinical specimens, diagnosis of novel coronaviruses could be quickly implemented into the workflow of managing cases of pneumonia of unknown cause, which will markedly affect the time of the initial characterization and accelerate the initiation of outbreak control measures.	2020		Clin Lab Med	40	4	459-472		10.1016/j.cll.2020.08.004	4358	#1449	Uhteg 2020
Coronavirus disease - COVID-19: new perceptives towards epidemic to pandemic	Santhosh, S. B.; Mohamed Sheik Tharik, A.; Susitra Manjari, M.; Balakrishnan, R.; Muruganandam, N.; Chandrasekar, M. J. N.	The sudden outbreak and uncontrolled spread of the novel coronavirus disease 2019 (COVID-19) has shocked the world to a degree never seen before. Due to the wide spread transmission of the virus, the number of infected cases worldwide has surpassed 16,421,958 and global death toll has spiked up to 6,52,308 from December 2019 to 27 July 2020. The virus has been labelled as a pandemic by the WHO. Virologists have found that this virus outbreak is similar to past outbreaks of viruses such as severe acute respiratory syndrome coronavirus (SARS-CoV) and Middle East Respiratory Syndrome that caused severe respiratory syndrome and transmitted rapidly in humans. These single stranded RNA viruses come under the genera of ÃŸ-coronaviruses which ultimately infect lungs and respiratory tract. Even though the origin, source and intermediate hosts of this virus is unknown, transmittance from human-to-human through various paths has been identified globally. As of today, there are no approved drugs and vaccines. Several clinical trials are being conducted today to evaluate vaccines against the virus. The aim of our present review is to furnish brief details about the statistics, diagnosis, epidemiology, pathogenesis, prevention and treatment of COVID-19 to assist researchers and the society at large to come to grip with the deadly disease.HighlightsCumbersome outbreak of the novel Coronavirus Disease 2019 (COVID-19) became a pandemicAt June 19, 2020, as per WHO report 8,618,787 infected cases and 457,275 dead were recorded globallyMajor spread was found to be human to human transmissionsPeople with positive COVID-19 were infected with severe respiratory syndromeMore animal and clinical studies have to be done to overcome this pandemic.	2020		J Drug Target	28	2022-07-08	755-759		10.1080/1061186X.2020.1803885	4413	#1450	Santhosh 2020
Coronavirus disease (COVID-19) Community Testing Team in Scotland: A 14-day review, 6 to 20 February 2020	Mark, Kate; Steel, Katie; Stevenson, Janet; Evans, Christine; McCormick, Duncan; Willocks, Lorna; McCallum, Alison; Jones, Laura; Johannessen, Ingolfur; Templeton, Kate; Koch, Oliver; Mackintosh, Claire	In response to the outbreak of COVID-19, we set up a team to carry out sampling in the community. This enabled individuals to remain in self-isolation in their own homes and to prevent healthcare settings and services from being overwhelmed by admissions for sampling of suspected cases. There is evidence that this is a cost effective, safe and necessary service to complement COVID-19 testing in hospitals.	2020		Euro surveill	25	12			10.2807/1560-7917.ES.2020.25.12.2000217	5999	#1451	Mark 2020
Coronavirus disease (COVID-19) in a paucisymptomatic patient: epidemiological and clinical challenge in settings with limited community transmission, Italy, February 2020	Nicastri, Emanuele; Abramo, Alessandra; Faggioni, Giovanni; De Santis, Riccardo; Mariano, Andrea; Lepore, Luciana; Molinari, Filippo; Petralito, Giancarlo; Fillo, Silvia; Munzi, Diego; Corpolongo, Angela; Bordi, Licia; Carletti, Fabrizio; Castiletti, Concetta; Colavita, Francesca; Lalle, Eleonora; Bevilacqua, Nazario; Giancola, Maria Letizia; Scorzolini, Laura; Lanini, Simone; Palazzolo, Claudia; De Domenico, Angelo; Spinelli, Maria Anna; Scognamiglio, Paola; Piredda, Paolo; Iacomino, Raffaele; Mone, Andrea; Puro, Vincenzo; Petrosillo, Nicola; Battistini, Antonio; Vairo, Francesco; Lista, Florigio; Ippolito, Giuseppe	Data concerning the transmission of the novel severe acute respiratory syndrome coronavirus (SARS-CoV-2) in paucisymptomatic patients are lacking. We report an Italian paucisymptomatic case of coronavirus disease 2019 with multiple biological samples positive for SARS-CoV-2. This case was detected using the World Health Organization protocol on cases and contact investigation. Current discharge criteria and the impact of extra-pulmonary SARS-CoV-2 samples are discussed.	2020		Euro surveill	25	11			10.2807/1560-7917.ES.2020.25.11.2000230	6048	#1452	Nicastri 2020
Coronavirus disease (COVID-19) outbreak provides a unique platform to review behavioral changes in Iran	Naeim, Mahdi		2020		Asian J Psychiatr	51		102090-102090		10.1016/j.ajp.2020.102090	5575	#1453	Naeim 2020
Coronavirus Disease (COVID-19): Implications for Cardiovascular and Socially At-risk Populations	Dennison Himmelfarb, Cheryl R.; Baptiste, Diana		2020		J Cardiovasc Nurs	35	4	318-321		10.1097/JCN.0000000000000710	4766	#1454	DennisonHimmelfarb 2020
Coronavirus Disease 2019 (COVID-19) and Pregnancy: Responding to a Rapidly Evolving Situation	Rasmussen, Sonja A.; Jamieson, Denise J.	As the world confronts coronavirus disease 2019 (COVID-19), an illness caused by yet another emerging pathogen (severe acute respiratory syndrome coronavirus 2 [SARS-CoV-2]), obstetric care providers are asking what this means for pregnant women. The global spread has been swift, and many key questions remain. The case-fatality rate for persons cared for in the United States and whether asymptomatic persons transmit the virus are examples of questions that need to be answered to inform public health control measures. There are also unanswered questions specific to pregnant women, such as whether pregnant women are more severely affected and whether intrauterine transmission occurs. Although guidelines for pregnant women from the American College of Obstetricians and Gynecologists and the Centers for Disease Control and Prevention have been rapidly developed based on the best available evidence, additional information is critically needed to inform key decisions, such as whether pregnant health care workers should receive special consideration, whether to temporarily separate infected mothers and their newborns, and whether it is safe for infected women to breastfeed. Some current recommendations are well supported, based largely on what we know from seasonal influenza: patients should avoid contact with ill persons, avoid touching their face, cover coughs and sneezes, wash hands frequently, disinfect contaminated surfaces, and stay home when sick. Prenatal clinics should ensure all pregnant women and their visitors are screened for fever and respiratory symptoms, and symptomatic women should be isolated from well women and required to wear a mask. As the situation with COVID-19 rapidly unfolds, it is critical that obstetricians keep up to date.	2020		Obstet Gynecol	135	5	999-1002		10.1097/AOG.0000000000003873	3566	#1455	Rasmussen 2020
Coronavirus Disease 2019 (COVID-19) and pregnancy: what obstetricians need to know	Rasmussen, Sonja A.; Smulian, John C.; Lednicky, John A.; Wen, Tony S.; Jamieson, Denise J.	Coronavirus disease 2019 is an emerging disease with a rapid increase in cases and deaths since its first identification in Wuhan, China, in December 2019. Limited data are available about coronavirus disease 2019 during pregnancy; however, information on illnesses associated with other highly pathogenic coronaviruses (ie, severe acute respiratory syndrome and the Middle East respiratory syndrome) might provide insights into coronavirus disease 2019&#039;s effects during pregnancy. Coronaviruses cause illness ranging in severity from the common cold to severe respiratory illness and death. Currently the primary epidemiologic risk factors for coronavirus disease 2019 include travel from mainland China (especially Hubei Province) or close contact with infected individuals within 14 days of symptom onset. Data suggest an incubation period of Ã¢ÂˆÂ¼5 days (range, 2-14 days). Average age of hospitalized patients has been 49-56 years, with a third to half with an underlying illness. Children have been rarely reported. Men were more frequent among hospitalized cases (54-73%). Frequent manifestations include fever, cough, myalgia, headache, and diarrhea. Abnormal testing includes abnormalities on chest radiographic imaging, lymphopenia, leukopenia, and thrombocytopenia. Initial reports suggest that acute respiratory distress syndrome develops in 17-29% of hospitalized patients. Overall case fatality rate appears to be Ã¢ÂˆÂ¼1%; however, early data may overestimate this rate. In 2 reports describing 18 pregnancies with coronavirus disease 2019, all were infected in the third trimester, and clinical findings were similar to those in nonpregnant adults. Fetal distress and preterm delivery were seen in some cases. All but 2 pregnancies were cesarean deliveries and no evidence of in utero transmission was seen. Data on severe acute respiratory syndrome and Middle East respiratory syndrome in pregnancy are sparse. For severe acute respiratory syndrome, the largest series of 12 pregnancies had a case-fatality rate of 25%. Complications included acute respiratory distress syndrome in 4, disseminated intravascular coagulopathy in 3, renal failure in 3, secondary bacterial pneumonia in 2, and sepsis in 2 patients. Mechanical ventilation was 3 times more likely among pregnant compared with nonpregnant women. Among 7 first-trimester infections, 4 ended in spontaneous abortion. Four of 5 women with severe acute respiratory syndrome after 24 weeks&#039; gestation delivered preterm. For Middle East respiratory syndrome, there were 13 case reports in pregnant women, of which 2 were asymptomatic, identified as part of a contact investigation; 3 patients (23%) died. Two pregnancies ended in fetal demise and 2 were born preterm. No evidence of in utero transmission was seen in severe acute respiratory syndrome or Middle East respiratory syndrome. Currently no coronavirus-specific treatments have been approved by the US Food and Drug Administration. Because coronavirus disease 2019 might increase the risk for pregnancy complications, management should optimally be in a health care facility with close maternal and fetal monitoring. Principles of management of coronavirus disease 2019 in pregnancy include early isolation, aggressive infection control procedures, oxygen therapy, avoidance of fluid overload, consideration of empiric antibiotics (secondary to bacterial infection risk), laboratory testing for the virus and coinfection, fetal and uterine contraction monitoring, early mechanical ventilation for progressive respiratory failure, individualized delivery planning, and a team-based approach with multispecialty consultations. Information on coronavirus disease 2019 is increasing rapidly. Clinicians should continue to follow the Centers for Disease Control and Prevention website to stay up to date with the latest information (https://www.cdc.gov/coronavirus/2019-nCoV/hcp/index.html).	2020		Am J Obstet Gynecol	222	5	415-426		10.1016/j.ajog.2020.02.017	6180	#1456	Rasmussen 2020
Coronavirus disease 2019 (COVID-19) and psychological distress in China: Does neighbourhood matter?	Chen, Yiyi; Jones, Colin; Dunse, Neil	Using individual data (nÂ =Â 937) obtained from an online questionnaire between 20th January and 13th February, the early stage of the outbreak of the Coronavirus Disease 2019 (COVID-19) in 2020, we explore the direct association between people&#039;s perceptions of Coronavirus Disease 2019 (COVID-19) and psychological distress. We further examine the moderating role of neighbourhood environment and this distress. We find that people living in infected communities tend to perceive higher level of psychological distress compared to people living in uninfected communities. People&#039;s expected duration of COVID-19 is associated with higher psychological distress and this is partially moderated by the perception of neighbourhood noise level and overall environment quality. Additional results quantify the evidence that a quiet and well maintained neighbourhood environment could reduce the negative influences of expectation of a long duration of COVID-19 on people&#039;s psychological distress.	2021		Sci Total Environ	759		144203-144203		10.1016/j.scitotenv.2020.144203	2985	#1457	Chen 2021
Age-structured non-pharmaceutical interventions for optimal control of COVID-19 epidemic	Richard, Q.; Alizon, S.; Choisy, M.; Sofonea, M. T.; Djidjou-Demasse, R.	In an epidemic, individuals can widely differ in the way they spread the infection depending on their age or on the number of days they have been infected for. In the absence of pharmaceutical interventions such as a vaccine or treatment, non-pharmaceutical interventions (e.g. physical or social distancing) are essential to mitigate the pandemic. We develop an original approach to identify the optimal age-stratified control strategy to implement as a function of the time since the onset of the epidemic. This is based on a model with a double continuous structure in terms of host age and time since infection. By applying optimal control theory to this model, we identify a solution that minimizes deaths and costs associated with the implementation of the control strategy itself. We also implement this strategy for three countries with contrasted age distributions (Burkina-Faso, France, and Vietnam). Overall, the optimal strategy varies throughout the epidemic, with a more intense control early on, and depending on host age, with a stronger control for the older population, except in the scenario where the cost associated with the control is low. In the latter scenario, we find strong differences across countries because the control extends to the younger population for France and Vietnam 2 to 3 months after the onset of the epidemic, but not for Burkina Faso. Finally, we show that the optimal control strategy strongly outperforms a constant uniform control exerted over the whole population or over its younger fraction. This improved understanding of the effect of age-based control interventions opens new perspectives for the field, especially for age-based contact tracing.	2021		PLoS Computational Biology	17	3			10.1371/journal.pcbi.1008776	9332	#146	Richard 2021
Coronavirus disease 2019 (COVID-19) in pregnancy: 2 case reports on maternal and neonatal outcomes in Yichang city, Hubei Province, China	Zheng, Tingting; Guo, Jianqiang; He, Wencong; Wang, Hao; Yu, Huiling; Ye, Hong	RATIONALE: The outbreak of coronavirus disease 2019 (COVID-19) in 2019 has become a global pandemic. It is not known whether the disease is associated with a higher risk of infection in pregnant women or whether intrauterine vertical transmission can occur. We report 2 cases of pregnant women diagnosed with COVID-19. PATIENT CONCERNS: In all of Yichang city from January 20, 2020, to April 9, 2020, only 2 pregnant women, who were in the late stage of pregnancy, were diagnosed with COVID-19; one patient was admitted for fever with limb asthenia, and the other patient was admitted for abnormal chest computed tomography results. DIAGNOSES: Both pregnant women were diagnosed with COVID-19. INTERVENTIONS: After the medical staff prepared for isolation and protection, the 2 pregnant women quickly underwent cesarean sections. A series of tests, such as laboratory, imaging, and SARS-CoV-2 nucleic acid examinations, were performed on the 2 women with COVID-19 and their newborns. OUTCOMES: One of the 2 infected pregnant women had severe COVID-19, and the other had mild disease. Both babies were delivered by cesarean section. Both of the women with COVID-19 worsened 3 to 6 days after delivery. Chest computed tomography suggested that the lesions due to SARS-CoV-2 infection increased. These women began to exhibit fever or reduced blood oxygen saturation again. One of the 2 newborns was born prematurely, and the other was born at full term. Neither infant was infected with COVID-19, but both had increased prothrombin time and fibrinogen, lactate dehydrogenase, phosphocreatine kinase, and creatine kinase isoenzyme contents. LESSONS: SARS-CoV-2 infection was not found in the newborns born to the 2 pregnant women with COVID-19, but transient coagulation dysfunction and myocardial damage occurred in the 2 newborns. Effective management strategies for pregnant women with COVID-19 will help to control the outbreak of COVID-19 among pregnant women.	2020		Medicine (Baltimore)	99	29	e21334-e21334		10.1097/MD.0000000000021334	4468	#1460	Zheng 2020
Coronavirus disease 2019 (COVID-19) in the EU/EEA and the UK - eleventh update: resurgence of cases		Since 31 December 2019 and as of 2 August 2020, 17 841 669 cases of COVID-19 have been reported worldwide, including 685 281 deaths. European Union/European Economic Area (EU/EEA) countries and the United Kingdom (UK) have reported 1 733 550 cases (10% of all cases), including 182 639 deaths (27% of all deaths). The COVID-19 pandemic continues to pose a major public health threat to EU/EEA countries and the UK and to countries worldwide. As cases increased, peaking in early April 2020 in the EU/EEA, many countries implemented a range of response measures which led to a reduction in incidence. As countries regained control of transmission and alleviated the burden on healthcare, many measures were relaxed or removed to allow for a more viable way of life with the virus in circulation. Subsequently, a recent increase in COVID-19 cases has been reported in many EU/EEA countries. While many countries are now testing mild and asymptomatic cases, which has resulted in increased case reports, there is a true resurgence in cases in several countries as a result of physical distancing measures being relaxed. Further increases in the incidence of COVID-19, and associated hospitalisations and deaths, can be mitigated if sufficient control measures are reinstalled or reinforced in a timely manner. Countries that are now observing an increase in cases, after having lifted their control measures following a temporary improvement in the epidemiological situation, should consider re-instating selected measures through a phased, step-wise and sustainable approach. Assessment of risk at local level is important, taking into consideration the epidemiological situation, local services and lessons learned regarding the impact of previous measures. In general, response strategies should be guided by continuous monitoring and assessment of the epidemiological situation. They should be based on sustainable public health measures to protect vulnerable groups and decrease transmission in the community and should include extensive testing and contact tracing, followed by isolation and treatment of identified cases and quarantining of contacts.	2020		Coronavirus disease	19	10				287	#1461
Coronavirus Disease 2019 (COVID-19) Mechanical Ventilation Research Theme Analysis: Co-word Cluster Analysis	Chen, Hongyan; Huang, Xiaoyi; Chen, Siyi; Zhu, Wenjing; Huang, Wentao; Chen, Ken	The objective of this analysis was to explore the research hotspot of coronavirus disease 2019 (COVID-19) mechanical ventilation. The literature related to COVID-19 mechanical ventilation on PubMed and CNKI database of core journals was retrieved with the keyword of COVID-19 mechanical ventilation. The visualisation software of VOS (visualisation of similarities) viewer performed by the authors and high-frequency keywords. A total of 524 English language articles from PubMed and 81 Chinese literature from China National Knowledge Infrastructure (CNKI) of core journals are included in this paper. The two databases produced six research fields, among which much attention was paid to the prevention of nosocomial infection and antiviral agents in the treatment of mechanical ventilation. The literature yeilded by PubMed paid attention to the factors affecting the poor prognosis of mechanically ventilated patients, the management and research and development of medical data during COVID-19&#039;s pandemic, the mechanical ventilation treatment of COVID-19 pregnant women, the mechanical ventilation treatment and nursing in the field of CNKI literature research, and the nutritional treatment of severe pneumonia patients with mechanical ventilation. The current COVID-19 researches, focused on the prevention of nosocomial infection and antiviral drugs in the process of mechanical ventilation, are a new hotspot in the world. Key Words: Coronavirus disease 2019 (COVID-19), Mechanical ventilation, Research hotspot, VOSviewer, Visual analysis.	2020		J Coll Physicians Surg Pak	30	10	94-100		10.29271/jcpsp.2020.10.94	3371	#1462	Chen 2020
A coronavirus disease 2019 (COVID-19) outbreak in a hospital and hospital closure: A note	Mungmunpuntipantip, Rujittika; Wiwanitkit, Viroj		2020		Infect Control Hosp Epidemiol	41	12	1475-1476		10.1017/ice.2020.194	5574	#1465	Mungmunpuntipantip 2020
Coronavirus disease 2019 (COVID-19) outbreak in Afghanistan: Measures and challenges	Mousavi, Sayed Hamid; Abdi, Milad; Zahid, Shafi Ullah; Wardak, Kalimullah		2021		Infect Control Hosp Epidemiol	42	3	366-367		10.1017/ice.2020.240	5352	#1467	Mousavi 2021
Coronavirus Disease 2019 (COVID-19) Outbreak: Single-Center Experience in Neurosurgical and Neuroradiologic Emergency Network Tailoring	Agosti, Edoardo; Giorgianni, Andrea; Pradella, Rita; Locatelli, Davide		2020		World Neurosurg	138		548-550		10.1016/j.wneu.2020.04.141	5489	#1468	Agosti 2020
Agent-based analysis of contagion events according to sourcing locations	Kustudic, Mijat; Niu, Ben; Liu, Qianying	The first human infected with the Covid-19 virus was traced to a seafood market in Wuhan, China. Research shows that there are comparable types of viruses found in different and mutually distant areas. This raises several questions: what if the virus originated in another location? How will future waves of epidemics behave if they originate from different locations with a smaller/larger population than Wuhan? To explore these questions, we implement an agent-based model within fractal cities. Cities radiate gravitational social attraction based on their Zipfian population. The probability and predictability of contagion events are analyzed by examining fractal dimensions and lacunarity. Results show that weak gravitational forces of small locations help dissipate infections across country quicker if the pathogen had originated from that location. Gravitational forces of large cities help contain infections within them if they are the starting locations for the pathogen. Greater connectedness and symmetry allow for a more predictable epidemic outcome since there are no obstructions to spreading. To test our hypothesis, we implement datasets from two countries, Sierra Leone and Liberia, and two diseases, Ebola and Covid-19, and obtain the same results.	2021		Sci Rep	11	1	16032-16032		10.1038/s41598-021-95336-5	277	#147	Kustudic 2021
The Coronavirus Disease 2019 (COVID-19) Pandemic	Baloch, Saira; Baloch, Mohsin Ali; Zheng, Tianli; Pei, Xiaofang	The present study provides an overview of the coronavirus disease 2019 (COVID-19) outbreak which has rapidly extended globally within a short period. COVID-19 is a highly infectious respiratory disease caused by a new coronavirus known as SARS-CoV-2 (severe acute respiratory syndrome-coronavirus-2). SARS-CoV-2 is different from usual coronaviruses responsible for mild sickness such as common cold among human beings. It is crucial to understand the impact and outcome of this pandemic. We therefore overview the changes in the curves of COVID-19 confirmed cases and fatality rate in China and outside of China from 31st of December 2019 to 25th of March 2020. We also aimed to assess the temporal developments and death rate of COVID-19 in China and worldwide. More than 414,179 confirmed cases of COVID-19 have been reported in 197 countries, including 81,848 cases in China and 332,331 outside of China. Furthermore, 18,440 infected patients died from COVID-19 infection; 3,287 cases were from China and 15,153 fatalities were reported worldwide. Among the worldwide infected cases, 113,802 patients have been recovered and discharged from different hospitals. Effective prevention and control measures should be taken to control the disease. The presented Chinese model (protocol) of disease prevention and control could be utilized in order to curb the pandemic situation.	2020		Tohoku J Exp Med	250	4	271-278		10.1620/tjem.250.271	5684	#1470	Baloch 2020
Coronavirus disease 2019 (COVID-19): A literature review	Harapan, Harapan; Itoh, Naoya; Yufika, Amanda; Winardi, Wira; Keam, Synat; Te, Haypheng; Megawati, Dewi; Hayati, Zinatul; Wagner, Abram L.; Mudatsir, Mudatsir	In early December 2019, an outbreak of coronavirus disease 2019 (COVID-19), caused by a novel severe acute respiratory syndrome coronavirus 2 (SARS-CoV-2), occurred in Wuhan City, Hubei Province, China. On January 30, 2020 the World Health Organization declared the outbreak as a Public Health Emergency of International Concern. As of February 14, 2020, 49,053 laboratory-confirmed and 1,381 deaths have been reported globally. Perceived risk of acquiring disease has led many governments to institute a variety of control measures. We conducted a literature review of publicly available information to summarize knowledge about the pathogen and the current epidemic. In this literature review, the causative agent, pathogenesis and immune responses, epidemiology, diagnosis, treatment and management of the disease, control and preventions strategies are all reviewed.	2020		J Infect Public Health	13	5	667-673		10.1016/j.jiph.2020.03.019	5585	#1471	Harapan 2020
Coronavirus Disease 2019 (COVID-19): Clinical Perspectives and Ongoing Challenges	Arawomo, A. O.; Ajibade, A. I.; Adeniyi, B.; Aigbirior, J.; Erhabor, G. E.	BACKGROUND: Emerging infectious diseases pose a great hazard to public health and the global economy. A novel coronavirus, SARS-CoV-2, causing coronavirus disease 2019 (COVID-19), emerged from Wuhan, China, in December 2019. Since then, it has spread globally causing a global health emergency of inconceivable magnitude, with significant morbidity and mortality. There is the need for clinicians and health care providers to understand and gain knowledge of the different aspects of the disease as it evolves. OBJECTIVE: We reviewed existing literature on COVID-19 in order to present a synopsis of current understanding of the disease. METHODS: Using PubMed, Embase and Medline, articles published between January and April 2020 on Coronavirus disease 2019 (COVID-19), and resources from World Health Organisation were analyzed in order to have an understanding of the clinical characteristics, transmission dynamics, virology, diagnostic possibilities, prevention, management approach, controversies and impact of COVID-19 on the healthcare workforce. RESULTS: Our review revealed that COVID-19 patients present with a myriad of symptoms, ranging from mild to severe respiratory disease, which can often be fatal. The mode of transmission via droplet infections makes it unduly contagious and difficult to control. Currently, antiviral drugs or vaccines are being developed to manage this condition. CONCLUSION: There is urgent need for potent antivirals and vaccine to manage those infected with COVID 19 and prevent infection. Global efforts need to be unified in combating this public health emergency and flattening the curve of spread.	2020		West African journal of medicine	37	3	295-316			5110	#1472	Arawomo 2020
Coronavirus Disease 2019 (COVID-19): Current Literature and Status in India		COVID-19 disease outbreak was started in the December, 2019 in the Wuhan city of China which is also known as the largest transportation hub of China. During the spring festival of China the situation become epidemic. Soon, the virus is imported to many regions including the low income countries. Till now, 234073 infected reported cases of the COVID-19 in the world with the total of 9840 deaths (March 20, 2020). The common symptoms of the COVID-19 are the cough, high fever, sore throat, fatigue and breathlessness. The disease is found to be mild in most of the people, some of cases reported to the pneumonia also with multi organ dysfunction and acute ARDS (acute respiratory distress syndrome). It is found that the incubation period for the infection is 2-14 days which is usually 4 days in maximum of cases. India has reported 283 cases of COVID-19 infections till now with 4 deaths. India is still at stage 2 on local transmission as per WHO report 60. WHO reported 60 clearly stated that there is no community transmission occurred in India yet which can be prevented by the avoiding mass gathering and proper screening of the people. Govt. of India has taken many initiatives to minimize the spread of COVID-19 infection in the country. The infection rate of the COVID-19 in India remains low related to population size of the country. It is because of fast government action to quarantine the suspected people and shut down all its borders. There is a great slowdown in the global economy due to COVID-19 attack which is likely to costs around $1 trillion. The spread of COVID-19 infection can be reduced by minimizing the H-H transmissions. Still there is need of Anti-n-CoV drug development which can replace the supporting therapies for the treatment of infection.	2020							10.20944/PREPRINTS202004.0189.V1	7291	#1473
Coronavirus Disease 2019 (COVID-19): The Singapore Experience. A Review of the First Eight Months	Tan, Trevor Hwee Yong Toh Matthias Paul Han Sim Vasoo Shawn Lye David Chien Boon Ang Brenda Sze Peng Leo Yee Sin Lee Vernon Jian Ming Puah Ser Hon Kurup Asok	As of 27 October 2020, there have been 57,980 confirmed cases of COVID-19 in Singapore, with 28 fatalities. To summarise the Singapore experience in managing and containing COVID-19 based on available published data and from relevant sources, a review of literature using research databases such as PubMed and OVID Medline, along with non-peer-reviewed articles and other sources, was conducted with the search terms &#039;COVID-19&#039; and &#039;Singapore&#039;. Research conducted in Singapore has provided insight into the clinical manifestations and period of infectivity of COVID-19, demonstrated evidence of pre-symptomatic transmission, linked infection clusters using serological tools, and highlighted aspects of hospital-based environmental contamination. It has also provided guidance for diagnostic testing and has described immune and virologic correlates with disease severity. Evidence of effectiveness of containment measures such as early border control, rigorous contact training, and calibrated social distancing measures have also been demonstrated. Singapore&#039;s multipronged strategy has been largely successful at containing COVID-19 and minimising fatalities, but the risk of re-emergence is high.	2020		Annals of the Academy of Medicine, Singapore	49	10	764-778			1072	#1474	Tan 2020
[Coronavirus disease 2019 (COVID-19): update for anesthesiologists and intensivists MarchÂ 2020]	Thomas-RÃ¼ddel, D.; Winning, J.; Dickmann, P.; Ouart, D.; Kortgen, A.; Janssens, U.; Bauer, M.	The current outbreak of coronavirus disease (COVID-19) has reached Germany. The majority of people infected present with mild disease, but there are severe cases that need intensive care. Unlike other acute infectious diseases progressing to sepsis, the severe courses of COVID19 seemingly show prolonged progression from onset of first symptoms to life-threatening deterioration of (primarily) lung function. Diagnosis relies on PCR using specimens from the respiratory tract. Severe ARDS reflects the hallmark of a critical course of the disease. Preventing nosocomial infections (primarily by correct use of personal protective equipment) and maintenance of hospitals&#039; operational capability are of utmost importance. Departments of Anaesthesia, Intensive Care and emergency medicine will envisage major challenges.	2020		Anaesthesist	69	4	225-235		10.1007/s00101-020-00758-x	6032	#1475	Thomas-RÃ¼ddel 2020
Coronavirus disease 2019 epidemic doubling time in the United States before and during stay-at-home restrictions	Lurie, M. N.; Silva, J.; Yorlets, R. R.; Tao, J.; Chan, P. A.	Background. Coronavirus disease 2019 (COVID-19) has spread rapidly in the United States since January 2020. Methods. We estimated mean epidemic doubling time, an important measure of epidemic growth, nationally, by state, and in association with stay-at-home orders. Results. The epidemic doubling time in the United States was 2.68 days (95% confidence interval [CI], 2.30-3.24 days) before widespread mitigation efforts, increasing by 460% to 15 days (12.89-17.94 days) during the mitigation phase. Among states without stay-at-home orders, the median increase in doubling time was 60% (95% CI, 9.2-223.3), compared with 269% (95% CI, 277.0-394.0) for states with stay-at-home orders. Conclusions. Statewide mitigation strategies were strongly associated with increased epidemic doubling time.	2020		Journal of Infectious Diseases	222	10	1601-1606		10.1093/infdis/jiaa491	9778	#1478	Lurie 2020
Agent-Based Simulation for Evaluation of Contact-Tracing Policies Against the Spread of SARS-CoV-2	Martin Richard, Bicher; Claire, Rippinger; Christoph, Urach; Dominik, Brunmeir; Uwe, Siebert; Niki, Popper	BackgroundMany countries have already gone through several infection waves and mostly managed to successfully stop the exponential spread of SARS-CoV-2 through bundles of restrictive measures. Still, the danger of further waves of infections is omnipresent and it is apparent that every containment policy must be carefully evaluated and possibly replaced by a different, less restrictive policy, before it can be lifted. Tracing of contacts and consequential breaking of infection chains is a promising strategy to help containing the disease, although its precise impact on the epidemic is unknown. ObjectiveIn this work we aim to quantify the impact of tracing on the containment of the disease and investigate the dynamic effects involved. DesignWe developed an agent-based model that validly depicts the spread of the disease and allows for exploratory analysis of containment policies. We apply this model to quantify the impact of divverent variants of contact tracing in Austria and to derive general conclusions on contract tracing. ResultsThe study displays that strict tracing can supplement up to 5% reduction of infectivity and that household quarantine comes at the smallest price regarding preventively quarantined people. LimitationsThe results are limited by the validity of the modeling assumptions, model parameter estimates, and the quality of the parametrization data. ConclusionsThe study shows that tracing is indeed an efficient measure to keep case numbers low but comes at a high price if the disease is not well contained. Therefore, contact tracing must be executed strictly and adherence within the population must be held up to prevent uncontrolled outbreaks of the disease.	2020								5340	#148	MartinRichard 2020
Coronavirus disease 2019 in children	Levy, Emily R.; Blumenthal, Jennifer; Chiotos, Kathleen	PURPOSE OF REVIEW: Over the course of the coronavirus disease 2019 (COVID-19) pandemic, it has become clear that the clinical features, epidemiology, and outcomes of COVID-19 are distinct in children relative to adults. In this review, we will present recent pediatric studies informing our current understanding of COVID-19 in children, and review pediatric considerations surrounding disease transmission, currently available therapies, and vaccination. RECENT FINDINGS: Recent studies have shed light on the clinical epidemiology of severe acute respiratory syndrome coronavirus 2 (SARS-CoV-2) in children, identifying a high prevalence of asymptomatic and mild infections, with severe COVID-19 infrequently reported. Several adult clinical trials have informed the use of remdesivir, anti-SARS-CoV-2 monoclonal antibodies, dexamethasone, and tocilizumab in the management of COVID-19. Associations between underlying comorbid medical conditions and severe outcomes, as well as transmission dynamics of SARS-CoV-2 in children, are complex and warrant further study. Finally, highly efficacious vaccines are available for adults and adolescents, with pediatric trials ongoing. SUMMARY: Children generally fare well with acute COVID-19 infection, though critical illness is possible. Future research should focus on clarifying the role of children in SARS-CoV-2 transmission and optimal prevention strategies, particularly in the school setting, as well as evaluating pediatric vaccine candidates.	2021		Curr. opin. infect. dis					10.1097/QCO.0000000000000762	496	#1480	Levy 2021
Coronavirus disease 2019 in children: Clinical &amp; epidemiological implications	Kuttiatt, Vijesh Sreedhar; Abraham, Philip Raj; Menon, Ramesh P.; Vaidya, Pankaj C.; Rahi, Manju	Despite the global spread of the severe acute respiratory syndrome coronavirus 2 (SARS-CoV-2) pandemic, there are limited data emerging in children. This review provides an update on clinical features, diagnosis, epidemiology, management and prevention of coronavirus disease 2019 (COVID-19) in children. Specific characteristics noted in children and their implications in disease management as well as transmission control are highlighted. Besides respiratory symptoms, gastrointestinal and atypical features such as chilblains, neurological symptoms and multisystem inflammation are also reported. Younger infants and those with comorbidity were found to be at risk of severe illness. Infected pregnant women and neonates were reported to have good prognosis. It is possible to manage the children with mild disease at home, with strict infection prevention control measures; severely affected require respiratory support and intensive care management. There are anecdotal reports of using antiviral and immunomodulatory drugs, benefit of which needs to be confirmed in clinical trials. A significant percentage of asymptomatic infection in children has epidemiological implication as these may act as links in transmission chain in the community. There is a need for systematic data on extra-pulmonary manifestations and atypical features, risk factors of severity, role of imaging and biomarkers, testing and management strategies and trials with antivirals and immunomodulatory drugs in children. The psychosocial effects of quarantine, closure of schools, lack of play activities and impact of lockdown need to be addressed. Understanding the biological basis for the profound age-dependent differential outcome of COVID-19 infection is important. Elucidating the protective mechanisms in children may aid in developing novel treatment strategies.	2020		Indian J Med Res	152	1 &amp; 2	21-40		10.4103/ijmr.IJMR_977_20	4288	#1481	Kuttiatt 2020
Coronavirus disease 2019 in Egypt: country experience and preparedness	Hassany, M.; Zaid, H.	Since the first discovery of clusters of coronavirus disease 2019 (COVID-19)-infected patients in China, Egypt designed strategies and action plans to face COVID-19 challenges on the health care system, as well as at economic and social levels. The Ministry of Health and Population regulates the health care system capacity with a mounting strategy to avoid the collapse in health care system capacity and to maintain the regular health services;the COVID-19 taskforces include many connecting pillars such as command and control center, triage hospitals, PCR chain, isolation hospitals, contact tracing team, and ambulance fleet. Egypt adheres to competent health and protective measures while reopening the economic activities;on the contrary, an important step was taken in designing many clinical trials and sharing in vaccine trials while raising the capacity for potential vaccine production.	2021		Egyptian Journal of Chest Diseases and Tuberculosis	70	5	2022-01-03		10.4103/ejcdt.ejcdt_2401_20	102	#1482	Hassany 2021
Coronavirus disease 2019 in pregnancy: early lessons	Breslin, Noelle; Baptiste, Caitlin; Miller, Russell; Fuchs, Karin; Goffman, Dena; Gyamfi-Bannerman, Cynthia; Alton, Mary	The worldwide incidence of coronavirus disease 2019 (COVID-19) infection is rapidly increasing, but there exists limited information on coronavirus disease 2019 in pregnancy. Here, we present our experience with 7 confirmed cases of coronavirus disease 2019 in pregnancy presenting to a single large New York City tertiary care hospital. Of the 7 patients, 5 presented with symptoms of coronavirus disease 2019, including cough, myalgias, fevers, chest pain, and headache. Of the 7 patients, 4 were admitted to the hospital, including 2 who required supportive care with intravenous hydration. Of note, the other 2 admitted patients who were asymptomatic on admission to the hospital, presenting instead for obstetrically indicated labor inductions, became symptomatic after delivery, each requiring intensive care unit admission.	2020		Am J Obstet Gynecol MFM	2	2	100111-100111		10.1016/j.ajogmf.2020.100111	2278	#1483	Breslin 2020
Coronavirus disease 2019 in solid organ transplant recipients in the setting of proactive screening and contact tracing of Qatar	Alattar, R. A.; Shaar, S. H.; Othman, M.; Abu Jarir, S. H.; Hashim, S. M.; Iqbal, F.; Rustom, F.; Almaslamani, M. A.; Omrani, A. S.	Background: Clinical data on Coronavirus Disease 2019 (COVID-19) in solid organ transplant (SOT) recipients are limited. We herein report the initial clinical experience with COVID-19 in SOTrecipients in Qatar. Methods: All SOT recipients with laboratory-confirmed COVID-19 up to May 23, 2020 were included. Demographic and clinical data were extracted retrospectively from the hospital's electronic health records. Categorical data are presented as frequency and percentages, while continuous variables are summarized as medians and ranges. Results: Twenty-four SOT recipients with COVID-19 were identified (kidney 16, liver 6, heart 1, and liver and kidney 1). Organ transplantation preceded COVID-19 by a median of 60 months (range 1.7-184). The median age was 57 years (range 24-72), and 9 (37.5%) transplant recipients were females. Five (21%) asymptomatic patients were diagnosed through proactive screening. For the rest, fever (15/19) and cough (13/19) were the most frequent presenting symptoms. Five (20.8%) patients required invasive mechanical ventilation in the intensive care unit (ICU). Eleven (46%) patients developed acute kidney injury, including three in association with drugdrug interactions involving investigational COVID-19 therapies. Maintenance immunosuppressive therapy was modified in 18 (75%) patients, but systemic corticosteroids were not discontinued in any. After a median follow-up of 226 days (26-272), 20 (83.3%) patients had been discharged home, 2 (8.3%) were still hospitalized, 1 (4.2%) was still in the ICU, and 1 (4.2%) had died. Conclusions: Our results suggest that asymptomatic COVID-19 is possible in SOT recipients and that overall outcomes are not uniformly worse than those in the general population. The results require confirmation in large, international cohorts.	2021		Qatar Medical Journal	2021	2			10.5339/QMJ.2021.23	8845	#1484	Alattar 2021
Coronavirus disease 2019 infection among asymptomatic and symptomatic pregnant women: two weeks of confirmed presentations to an affiliated pair of New York City hospitals	Breslin, Noelle; Baptiste, Caitlin; Gyamfi-Bannerman, Cynthia; Miller, Russell; Martinez, Rebecca; Bernstein, Kyra; Ring, Laurence; Landau, Ruth; Purisch, Stephanie; Friedman, Alexander M.; Fuchs, Karin; Sutton, Desmond; Andrikopoulou, Maria; Rupley, Devon; Sheen, Jean-Ju; Aubey, Janice; Zork, Noelia; Moroz, Leslie; Mourad, Mirella; Wapner, Ronald; Simpson, Lynn L.; Alton, Mary E.; Goffman, Dena	Novel coronavirus disease 2019 is rapidly spreading throughout the New York metropolitan area since its first reported case on March 1, 2020. The state is now the epicenter of coronavirus disease 2019 outbreak in the United States, with 84,735 cases reported as of April 2, 2020. We previously presented an early case series with 7 coronavirus disease 2019-positive pregnant patients, 2 of whom were diagnosed with coronavirus disease 2019 after an initial asymptomatic presentation. We now describe a series of 43 test-positive cases of coronavirus disease 2019 presenting to an affiliated pair of New York City hospitals for more than 2 weeks, from March 13, 2020, to March 27, 2020. A total of 14 patients (32.6%) presented without any coronavirus disease 2019-associated viral symptoms and were identified after they developed symptoms during admission or after the implementation of universal testing for all obstetric admissions on March 22. Among them, 10 patients (71.4%) developed symptoms of coronavirus disease 2019 over the course of their delivery admission or early after postpartum discharge. OfÂ the other 29 patients (67.4%) who presented with symptomatic coronavirus disease 2019, 3 women ultimately required antenatal admission for viral symptoms, and another patient re-presented with worsening respiratory status requiring oxygen supplementation 6 days postpartum after a successful labor induction. There were no confirmed cases of coronavirus disease 2019 detected in neonates upon initial testing on the first day of life. Based on coronavirus disease 2019 disease severity characteristics by Wu and McGoogan, 37 women (86%) exhibited mild disease, 4 (9.3%) severe disease, and 2 (4.7%) critical disease; these percentages are similar to those described in nonpregnant adults with coronavirus disease 2019 (about 80% mild, 15% severe, and 5% critical disease).	2020		Am J Obstet Gynecol MFM	2	2	100118-100118		10.1016/j.ajogmf.2020.100118	2277	#1485	Breslin 2020
Coronavirus Disease 2019 Infection Among Medical Staff in Wuhan: A Retrospective Study From a Single Center	Gong, H.; Feng, H.; Yu, L.; Tu, N.; Wang, T.; Yao, Y.; Wei, Y.; Wang, Y.; Hu, W.; Li, X.; Fu, Z.; Song, X.; Song, Q.; Bu, L.		2020		Chest	158	4	1409-1412		10.1016/j.chest.2020.05.529	9842	#1486	Gong 2020	Andrew Azman (2021-10-29 22:35:19)(Screen): https://journal.chestnet.org/article/S0012-3692(20)31455-0/fulltext;
Coronavirus Disease 2019 Outbreak at Nightclubs and Distribution Centers after Easing Social Distancing: Vulnerable Points of Infection	Jung, Jaehun; Noh, Ji Yun; Cheong, Hee Jin; Kim, Woo Joo; Song, Joon Young		2020		J Korean Med Sci	35	27	e247-e247		10.3346/jkms.2020.35.e247	4616	#1487	Jung 2020
Coronavirus disease 2019 pandemic in Greece, February 26 - May 3, 2020: The first wave	Maltezou, Helena C.; Papadima, Kalliopi; Gkolfinopoulou, Kassiani; Ferentinos, George; Mouratidou, Elisavet; Andreopoulou, Anastasia; Pavli, Androula; Magaziotou, Ioanna; Georgakopoulou, Theano; Mellou, Kassiani; Vorou, Rengina; Antoniadou, Anastasia; Stathakarou, Anastasia; Chrysochoou, Anastasios; Gogos, Charalambos; Karaiskou, Angeliki; Kotanidou, Anastasia; Koutsoukou, Antonia; Marangos, Markos; Mentis, Andreas; Metallidis, Symeon; Papa, Anna; Pefanis, Angelos; Tsakris, Athanasios; Sipsas, Nikolaos V.		2021		Travel Med Infect Dis	41		102051-102051		10.1016/j.tmaid.2021.102051	1573	#1489	Maltezou 2021
Agent-Based Simulation of Covid-19 Vaccination Policies in CovidSIMVL	Ernie, Chang; Kenneth Andrew, Moselle	An agent-based infectious disease modeling tool (CovidSIMVL) is employed in this paper to explore outcomes associated with MRNA two-dose vaccination regimens set out in Emergency Use Authorization (EUA) documents submitted by Pfizer and Moderna to the US Department of Health &amp; Human Services. As well, the paper explores outcomes associated with a third &quot;Hybrid&quot; policy that reflects ranges of expected levels of protection according to Pfizer and Moderna EUAs, but entails a 35 day separation between first and second dose, which exceeds the 21 days set out in Pfizer documentation or the 28 days in Moderna documentation. Four CovidSIMVL parameters are varied in the course of 75 simulated clinical trials. Two relate directly to the vaccines and their impacts (duration between doses; degree of expected protection conferred by different vaccines following first or second dose). Two relate to the simulation contexts to which the vaccines are applied (degree of infectivity; duration of infectivity). The simulated trials demonstrate expected effects for timing of second dose, and for degree of protection associated with first and second dose of Pfizer and Moderna vaccines, and the effects are consistent with an assumed value of 75% for degree of protection after first and second doses for the Hybrid vaccine. However, the simulated trials suggest a more complex interaction between expected level of protection following first dose, timing of second dose and degree of infectivity. These results suggest that policy options should not be considered independent of the transmission dynamics that are manifested in the contexts in which the policies could be applied. CovidSIMVL embodies stochasticity in the mechanisms that govern viral transmission, and it treats the basic reproduction number (R0)as an emergent characteristic of transmission dynamics, not as a pre-set value that determines those dynamics. As such, results reported in this paper reflect outcomes that could happen, but do not necessarily reflect what is more or less likely to happen, given different configurations of parameters. The discussion section goes into some measure of detail regarding next steps that could be pursued to enhance the potential for agent-based models such as CovidSIMVL to inform exploration of possible vaccination policies, and to project outcomes that are possible or likely in local contexts, where stochasticity and heterogeneity of transmission must be featured in models that are intended to reflect local realism.	2021								2480	#149	Ernie 2021
Coronavirus disease 2019 pandemic: Egyptian experience	Tag Eldin, M.; Elassal, G.; Tag Eldin, A.; Ahmed, N.	The coronavirus disease 2019 pandemic is an evolving pandemic caused by severe acute respiratory syndrome coronavirus 2. The disease was first recognized in Wuhan, China, in December 2019. It was announced as an International Public Health Emergency in January 2020, and as a pandemic in March 2020. By reaching October 2020, more than 34.6 million cases along with 1.02 million deaths have been declared worldwide. The virus is of zoonotic origin and spreads most often when people are in close contact via small droplets or via contaminated surfaces. Common symptoms are mostly fever and respiratory symptoms and might be complicated by pneumonia and ARDS. Preventive measures include hand hygiene, social distancing, wearing a face mask in public, and self-isolation for suspected cases. Authorities worldwide implemented travel restrictions, lockdowns, screening, and contact tracing to slow the spread of the disease. These policies led to global social and economic burden, and up to 100 million people have fallen into extreme poverty.	2021		Egyptian Journal of Chest Diseases and Tuberculosis	70	1	2022-01-05		10.4103/ejcdt.ejcdt_133_20	1466	#1490	TagEldin 2021
Coronavirus disease 2019 pandemic: Strengthening the component of contact tracing for the containment of infection	Shrivastava, Saurabh RamBihariLal Shrivastava Prateek Saurabh	The coronavirus disease-2019 (COVID-19) pandemic, which was initially reported in the form of a cluster of pneumonia cases in the Wuhan city of China has raised serious concerns about the outbreak readiness across the world, including in the developed nations with the best quality health care delivery system. The initial facts depict that the primary mode of disease transmission is airborne, there is an indispensable need to revisit the infection control practices. Apart from the various strategies which have been proposed to strengthen the level of preparedness of a nation and also to contain the infection, contact tracing is an essential and integral component. The contacts should be advised to monitor their health for at least a period of 14 days after the last day of potential contact. In conclusion, contact tracing is a standard infection control strategy and is an important aspect in the interruption of the disease transmission in the ongoing COVID-19 outbreak. The need of the hour is to strengthen the same to ensure early detection of the COVID-19 suspects and interrupt the transmission of the disease.	2020		International Journal of Health and Allied Sciences	9	4	372-373		10.4103/ijhas.IJHAS_125_20	3121	#1491	Shrivastava 2020
The Coronavirus Disease 2019 Pandemic's Effect on Critical Care Resources and Health-Care Providers: A Global Survey	Wahlster, S.; Sharma, M.; Lewis, A. K.; Patel, P. V.; Hartog, C. S.; Jannotta, G.; Blissitt, P.; Kross, E. K.; Kassebaum, N. J.; Greer, D. M.; Curtis, J. R.; Creutzfeldt, C. J.	Background: The coronavirus disease 2019 (COVID-19) pandemic has severely affected ICUs and critical care health-care providers (HCPs) worldwide. Research Question: How do regional differences and perceived lack of ICU resources affect critical care resource use and the well-being of HCPs? Study Design and Methods: Between April 23 and May 7, 2020, we electronically administered a 41-question survey to interdisciplinary HCPs caring for patients critically ill with COVID-19. The survey was distributed via critical care societies, research networks, personal contacts, and social media portals. Responses were tabulated according to World Bank region. We performed multivariate log-binomial regression to assess factors associated with three main outcomes: limiting mechanical ventilation (MV), changes in CPR practices, and emotional distress and burnout. Results: We included 2,700 respondents from 77 countries, including physicians (41%), nurses (40%), respiratory therapists (11%), and advanced practice providers (8%). The reported lack of ICU nurses was higher than that of intensivists (32% vs 15%). Limiting MV for patients with COVID-19 was reported by 16% of respondents, was lowest in North America (10%), and was associated with reduced ventilator availability (absolute risk reduction [ARR], 2.10; 95% CI, 1.61-2.74). Overall, 66% of respondents reported changes in CPR practices. Emotional distress or burnout was high across regions (52%, highest in North America) and associated with being female (mechanical ventilation, 1.16; 95% CI, 1.01-1.33), being a nurse (ARR, 1.31; 95% CI, 1.13-1.53), reporting a shortage of ICU nurses (ARR, 1.18; 95% CI, 1.05-1.33), reporting a shortage of powered air-purifying respirators (ARR, 1.30; 95% CI, 1.09-1.55), and experiencing poor communication from supervisors (ARR, 1.30; 95% CI, 1.16-1.46). Interpretation: Our findings demonstrate variability in ICU resource availability and use worldwide. The high prevalence of provider burnout and its association with reported insufficient resources and poor communication from supervisors suggest a need for targeted interventions to support HCPs on the front lines.	2021		Chest	159	2	619-633		10.1016/j.chest.2020.09.070	9818	#1492	Wahlster 2021
Coronavirus Disease 2019 Test Correlation Between Nasopharyngeal Swab and BAL in Asymptomatic Patients	Chang, Jiwoon; Swenson, Kai E.; Sung, Arthur; Bedi, Harmeet		2021		Chest	159	6	2488-2490		10.1016/j.chest.2020.11.006	2530	#1493	Chang 2021
Coronavirus disease 2019, food security and maternal mental health in CearÃ¡, Brazil: a repeated cross-sectional survey	Rocha, Hermano Al; Sudfeld, Christopher R.; Leite, Ã_x0081_lvaro Jm; Rocha, Sabrina Gmo; Machado, MÃ¡rcia Mt; Campos, Jocileide S.; Silva, Anamaria Ce; Correia, Luciano L.	OBJECTIVE: To quantify the change in the risk of food insecurity and maternal mental disorder (MMD) before and during the coronavirus disease 2019 (COVID-19) pandemic. DESIGN: Repeated cross-sectional survey. Between 17 July and 10 September 2020, mother-child pairs who were enrolled in a population-based survey in 2017 were re-contacted by telephone for consent and to complete a telephonic COVID-19 survey. We used the Brazilian Food Insecurity Scale to assess food security and the Self Reporting Questionnaire-20 to assess MMD. McNemar&#039;s test for paired data that also accounted for clustering was used. Logistic regression was used to assess the relationship of unemployment and receipt of government assistance with food insecurity and MMD in 2020. SETTING: CearÃ¡, Brazil. PARTICIPANTS: Five hundred and seventy-seven mother-child pairs completed the 2017 and 2020 surveys. At the time of the 2020 interview, the child cohort was 36-108 months of age. RESULTS: The proportion of mothers reporting food insecurity was 15Â·5 % higher (95 % CI 5Â·9, 25Â·1, P value &lt; 0Â·001) during the pandemic in July-August 2020 as compared with November 2017, while the prevalence of MMD was 40Â·2 % higher during the pandemic (95 % CI 32Â·6, 47Â·8, P value &lt; 0Â·001). Loss of formal employment was associated with increased risk of food insecurity, but not with the risk of MMD. CONCLUSIONS: The risk of food insecurity and MMD in CearÃ¡ increased during the COVID-19 pandemic. These findings highlight the need for policies and interventions to reduce the impact of the COVID-19 pandemic on maternal and child health, nutrition and well-being in Brazil.	2021		Public Health Nutr	24	7	1836-1840		10.1017/S1368980021000628	1878	#1494	Rocha 2021
Coronavirus disease 2019: a bibliometric analysis and review	Lou, J.; Tian, S. J.; Niu, S. M.; Kang, X. Q.; Lian, H. X.; Zhang, L. X.; Zhang, J. J.	OBJECTIVE: On December 8, 2019, many cases of pneumonia with unknown etiology were first reported in Wuhan, China, subsequently identified as a novel coronavirus infection aroused worldwide concern. As the outbreak is ongoing, more and more researchers focused interest on the COVID-19. Therefore, we retrospectively analyzed the publications about COVID-19 to summarize the research hotspots and make a review, to provide reference for researchers in the world. MATERIALS AND METHODS: We conducted a search in PubMed using the keywords &quot;COVID-19&quot; from inception to March 1, 2020. Identified and analyzed the data included title, corresponding author, language, publication time, publication type, research focus. RESULTS: 183 publications published from 2020 January 14 to 2020 February 29 were included in the study. The first corresponding authors of the publications were from 20 different countries. Among them, 78 (42.6%) from the hospital, 64 (35%) from the university and 39 (21.3%) from the research institution. All the publications were published in 80 different journals. Journal of Medical Virology published most of them (n=25). 60 (32.8%) were original research, 29 (15.8%) were review, 20 (10.9%) were short communications. 68 (37.2%) epidemiology, 49 (26.8%) virology and 26 (14.2%) clinical features. CONCLUSIONS: According to our review, China has provided a large number of research data for various research fields, during the outbreak of COVID-19. Most of the findings play an important role in preventing and controlling the epidemic around the world. With research on the COVID-19 still booming, new vaccine and effective medicine for COVID-19 will be expected to come out in the near future with the joint efforts of researchers worldwide.	2020		Eur Rev Med Pharmacol Sci	24	6	3411-3421		10.26355/eurrev_202003_20712	5839	#1495	Lou 2020
Coronavirus disease associated immune thrombocytopenia: Causation or correlation?	Pascolini, Simona; Granito, Alessandro; Muratori, Luigi; Lenzi, Marco; Muratori, Paolo		2021		J Microbiol Immunol Infect	54	3	531-533		10.1016/j.jmii.2020.08.006	4229	#1496	Pascolini 2021
Coronavirus Disease Outbreak and Supply Chain Disruption: Evidence from Taiwanese Firms in China	Chia-Hsien, Tang; Chih-Yu, Chin; Yen-Hsien, Lee	This study applies an empirical analysis to examine whether supply chain disruption is caused by the outbreak of the coronavirus disease (COVID-19) that was first reported in Wuhan, China, on December 31, 2019. The studyâ€™s findings indicate a link between the COVID-19 outbreak and the disruption of logistics and supply chains along with negative cumulative abnormal returns within Taiwanese firms manufacturing products in China and marketing them globally. This is the first study to examine the outbreak of the COVID-19 and the disruption of the supply chain and its effect on the stock market. The empirical results provide insights for business management in reconsidering their global supply chain strategies for the risk of disruption caused by similar epidemics occurs in the future.	2021		Research in International Business and Finance	56		101355		10.1016/j.ribaf.2020.101355	7359	#1498	Chia-Hsien 2021
A 48-year-old man at low risk for SARS-CoV-2 infection who underwent planned elective triple-vessel coronary artery bypass graft surgery at a national heart center in indonesia followed by a fatal case of COVID-19	Soetisna, T. W.; Buana, A. C.; Tirta, E. S.; Ardiyan, A.; Aligheri, D.; Herlambang, B.; Tjubandi, A.; Hanafy, D. A.; Sugisman, S.	Patient: Male, 48-year-old Final Diagnosis: Chronic kidney disease â€¢ coronary artery disease â€¢ COVID-19 Symptoms: Chest pain â€¢ fever â€¢ shorthness of breath Medication: â€” Clinical Procedure: Coronary artery bypass graft surgery Specialty: Cardiac surgery Objective: Background: Case Report: Conclusions: Rare co-existance of disease or pathology This is of the first fatal case of coronavirus disease 2019 (COVID-19) pneumonia at a National Heart Center in Indonesia following planned elective triple-vessel coronary artery bypass graft (CABG) who was considered to be at low risk for severe acute respiratory syndrome coronavirus 2 (SARS-CoV-2) infection when admitted for surgery. A 48-year-old man was diagnosed with coronary artery disease (CAD) in 3 vessels (3VD) with an ejection fraction (EF) of 61% and chronic kidney disease (CKD) with routine hemodialysis. The patient was scheduled for a coronary artery bypass graft (CABG) surgery. He underwent surgery after COVID-19 screening using a checklist provided by the hospital. The patientâ€™s condition worsened on the 3rd postoperative day in the ward, and he was transferred back to the Intensive Care Unit (ICU), reintubated, and tested for COVID-19 with a real time-polymerase chain reaction (PCR) test. Because of the COVID-19 pandemic, we excluded the other possible pneumonia causes (e.g., influenza). An RT-PCR test performed after surgery revealed that the patient was positive for COVID-19. COVID-19 tracing was performed for all health care providers and relatives; all results were negative except for 1 family member. The patient was treated for 4 days in the isolation ICU but died due to complications of the infection. This report shows the importance of testing patients for SARS-CoV-2 infection before hospital admission for elective surgery and during the hospital stay, and the importance of developing rapid and accurate testing methods that can be used in countries and centers with limited health resources.	2021		American Journal of Case Reports	22	1	2022-01-05		10.12659/AJCR.928900	9280	#15	Soetisna 2021
Agent-based Social Simulation of the Covid-19 Pandemic: A Systematic Review	Lorig, F.; Johansson, E.; Davidsson, P.	When planning interventions to limit the spread of Covid-19, the current state of knowledge about the disease and specific characteristics of the population need to be considered. Simulations can facilitate policy making as they take prevailing circumstances into account. Moreover, they allow for the investigation of the potential effects of different interventions using an artificial population. Agent-based Social Simulation (ABSS) is argued to be particularly useful as it can capture the behavior of and interactions between individuals. We performed a systematic literature reviewand identified 126 articles that describe ABSS of Covid-19 transmission processes. Our reviewshowed that ABSS is widely used for investigating the spread of Covid-19. Existing models are very heterogeneous with respect to their purpose, the number of simulated individuals, and the modeled geographical region, as well as how they model transmission dynamics, disease states, human behavior, and interventions. To this end, a discrepancy can be identified between the needs of policy makers and what is implemented by the simulation models. This also includes how thoroughly the models consider and represent the real world, e.g. in terms of factors that affect the transmission probability or how humans make decisions. Shortcomingswere also identified in the transparency of the presented models, e.g. in terms of documentation or availability, as well as in their validation, which might limit their suitability for supporting decision-making processes. We discuss how these issues can be mitigated to further establish ABSS as a powerful tool for crisis management.	2021		Jasss-the Journal of Artificial Societies and Social Simulation	24	3	26-26		10.18564/jasss.4601	480	#150	Lorig 2021
Coronavirus Disease-19: An Interim Evidence Synthesis of the World Association for Infectious Diseases and Immunological Disorders (Waidid)	Abu-Raya, B.; Migliori, G. B.; O'Ryan, M.; Edwards, K.; Torres, A.; Alffenaar, J. W.; MÃ¤rtson, A. G.; Centis, R.; D'Ambrosio, L.; Flanagan, K.; Hung, I.; Lauretani, F.; Leung, C. C.; Leuridan, E.; Maertens, K.; Maggio, M. G.; Nadel, S.; Hens, N.; Niesters, H.; Osterhaus, A.; Pontali, E.; Principi, N.; Rossato Silva, D.; Omer, S.; Spanevello, A.; Sverzellati, N.; Tan, T.; Torres-Torreti, J. P.; Visca, D.; Esposito, S.	Coronavirus disease 2019 (COVID-19) is a rapidly evolving, highly transmissible, and potentially lethal pandemic caused by a novel coronavirus, severe acute respiratory syndrome coronavirus 2 (SARS-CoV-2). As of June 11 2020, more than 7,000,000 COVID-19 cases have been reported worldwide, and more than 400,000 patients have died, affecting at least 188 countries. While literature on the disease is rapidly accumulating, an integrated, multinational perspective on clinical manifestations, immunological effects, diagnosis, prevention, and treatment of COVID-19 can be of global benefit. We aimed to synthesize the most relevant literature and experiences in different parts of the world through our global consortium of experts to provide a consensus-based document at this early stage of the pandemic.	2020		Frontiers in Medicine	7				10.3389/fmed.2020.572485	9575	#1500	Abu-Raya 2020
Coronavirus Diseases (COVID-19) Current Status and Future Perspectives: A Narrative Review	Di Gennaro, Francesco; Pizzol, Damiano; Marotta, Claudia; Antunes, Mario; Racalbuto, Vincenzo; Veronese, Nicola; Smith, Lee	At the end of 2019 a novel virus, severe acute respiratory syndrome coronavirus 2 (SARS-CoV-2), causing severe acute respiratory syndrome expanded globally from Wuhan, China. In March 2020 the World Health Organization declared the SARS-Cov-2 virus a global pandemic. We performed a narrative review to describe existing literature with regard to Corona Virus Disease 2019 (COVID-19) epidemiology, pathophysiology, diagnosis, management and future perspective. MEDLINE, EMBASE and Scopus databases were searched for relevant articles. Although only when the pandemic ends it will be possible to assess the full health, social and economic impact of this global disaster, this review represents a picture of the current state of the art. In particular, we focus on public health impact, pathophysiology and clinical manifestations, diagnosis, case management, emergency response and preparedness.	2020		Int. j. environ. res. public health (Online)	17	8			10.3390/ijerph17082690	5794	#1502	DiGennaro 2020
The coronavirus epidemic will reach Norway	Aavitsland, Preben		2020		Tidsskr. nor. laegeforen	140	3			10.4045/tidsskr.20.0077	4615	#1503	Aavitsland 2020
Coronavirus Infections in Children Including COVID-19: An Overview of the Epidemiology, Clinical Features, Diagnosis, Treatment and Prevention Options in Children	Zimmermann, Petra; Curtis, Nigel	Coronaviruses (CoVs) are a large family of enveloped, single-stranded, zoonotic RNA viruses. Four CoVs commonly circulate among humans: HCoV2-229E, -HKU1, -NL63 and -OC43. However, CoVs can rapidly mutate and recombine leading to novel CoVs that can spread from animals to humans. The novel CoVs severe acute respiratory syndrome coronavirus (SARS-CoV) emerged in 2002 and Middle East respiratory syndrome coronavirus (MERS-CoV) in 2012. The 2019 novel coronavirus (SARS-CoV-2) is currently causing a severe outbreak of disease (termed COVID-19) in China and multiple other countries, threatening to cause a global pandemic. In humans, CoVs mostly cause respiratory and gastrointestinal symptoms. Clinical manifestations range from a common cold to more severe disease such as bronchitis, pneumonia, severe acute respiratory distress syndrome, multi-organ failure and even death. SARS-CoV, MERS-CoV and SARS-CoV-2 seem to less commonly affect children and to cause fewer symptoms and less severe disease in this age group compared with adults, and are associated with much lower case-fatality rates. Preliminary evidence suggests children are just as likely as adults to become infected with SARS-CoV-2 but are less likely to be symptomatic or develop severe symptoms. However, the importance of children in transmitting the virus remains uncertain. Children more often have gastrointestinal symptoms compared with adults. Most children with SARS-CoV present with fever, but this is not the case for the other novel CoVs. Many children affected by MERS-CoV are asymptomatic. The majority of children infected by novel CoVs have a documented household contact, often showing symptoms before them. In contrast, adults more often have a nosocomial exposure. In this review, we summarize epidemiologic, clinical and diagnostic findings, as well as treatment and prevention options for common circulating and novel CoVs infections in humans with a focus on infections in children.	2020		Pediatr Infect Dis J	39	5	355-368		10.1097/INF.0000000000002660	5691	#1504	Zimmermann 2020
CORONAVIRUS LOCKDOWN AND SOCIO-ECONOMIC IMPACT ON INDIGENT HOUSEHOLDS IN IBEWA COMMUNITY, ONELGA, RIVERS STATE, NIGERIA	Ekpenyong, A. S.; Omere, C. N.	The study investigated the socioeconomic impact of coronavirus lockdown in Ibewa community, Ogba/Egbema/Ndoni Local Government Area, Rivers State. The socio-ecological resilience theory served as the theoretical framework while the cross-sectional design was used for the study. Both probability (stratified, simple random) and non-probability(purposive) sampling techniques were used for the sampling procedures. Quantitative (questionnaire) and qualitative (Seven focus groups) were used in gathering primary data. Also, Cronbach Alpha was used to measure the reliability of instrument(s). On the basis of data collection, twenty-two (22) respondents were randomly chosen from the seven (7) household group that were already in strata (7Ã—22=154). Data collected for the study were analyzed with univariate (mean), bivariate(chi-square) and multivariate (multinomial/linear logistics regression) statistic(s) with the aid of Statistical Package for Social Sciences (SPSS), Version 23.0. Based on analysis, the study discovered that lockdown led human right abuse, economic hardship, deviant behavior among others. In view of these findings, the study recommended that the Federal Ministry of Humanitarian Affairs, Disaster Management and Social Development should design an economic recovery plan for indigent households. Also, the Nigeria Centre for Disease Control should propose a legislative framework that will curb price hike of essential commodities during disease outbreak.	2020			1	2			10.52417/OJSSH.V1I2.162	8393	#1505	Ekpenyong 2020
Coronavirus nCOVID-19: A pandemic disease and the Saudi precautions	Perveen, S.; Orfali, R.; Azam, M. S. U.; Aati, H. Y.; Bukhari, K.; Bukhari, S. I.; Al-Taweel, A.	Now nCOVID-19 has a foothold in many countries, and the threat of a pandemic situation has risen. Recently a novel coronavirus (nCOVID-19) has first emerged in China, causing multiple symptoms in humans and closely related to those caused by SARS (Severe Acute Respiratory Syndrome) and MERS (Middle East Respiratory Syndrome). The nCOVID-19 has reported in Wuhan city of China has recently infected over six million people and at least 0.4 million confirmed deaths all over the world, while 2.8 million people has recovered from this deadly virus. Many instances of this respiratory syndrome coronavirus infection have already reported in more than 216 countries and territories. In contrast, the majority of cases reported in the USA, Brazil, Russia, Spain, UK, Italy, France and many more countries. In today's context, the coronavirus is one of the significant issues faced by the world with plenty of cases. In these circumstances, rapid reviews which recommended by WHO (World Health Organization), and these recommendations are very significant, helpful and cover current data with different preventive measures developed by the Saudi CDC (Saudi Centre for Disease Prevention and Control). This review article describes the possible modes of transmission so that proper preventive actions should be taking. Importantly, this work mentioned the animal reservoir through which may infect humans, and it must be identified to break the transmission chain. In additions, this review paper briefly discussed the spread of the coronavirus in the Arabian Peninsula and what precaution measures are in place by each country to limit the spreading of this virus. Finally, since the number of infected people specifically those with close contact with nCOVID-19 patients is increasing daily and appears unstoppable, we used the preventive measures by pharmacists as part of health care professions.	2020		Saudi Pharm J	28	7	888-897	32641901	10.1016/j.jsps.2020.06.006	7138	#1506	Perveen 2020
Coronavirus outbreak in Nigeria: Burden and socio-medical response during the first 100 days	Amzat, Jimoh; Aminu, Kafayat; Kolo, Victor I.; Akinyele, Ayodele A.; Ogundairo, Janet A.; Danjibo, Maryann C.	BACKGROUND: The coronavirus disease of 2019 (COVID-19) pandemic shocked the world, overwhelming the health systems of even high-income countries. Predictably, the situation has elicited social and medical responses from the public and governments, respectively. Nigeria recorded an imported case from Italy on February 27, 2020. Hence, this paper assesses the early socio-medical response to COVID-19 in Nigeria in the first 100 days after the index case. The paper employs analytical methods and collates data from various media reports and official sources. FINDINGS: The incidence of COVID-19 grew steadily in Nigeria, moving from an imported case and elitist pattern to community transmission. The case fatality stood at 2.8%. The country recorded an upsurge (52% of total cases) in the transmission of COVID-19 during the short period the lockdown was relaxed. This paper presents a concise response framework to highlight some specific multisectoral responses to the pandemic. A combination of social and medical responses to a large extent helped Nigeria curtail the spread of the virus. CONCLUSION: The potential of overwhelming COVID-19 is still imminent in Nigeria as the country is attempting to hurriedly open the economy, which could sacrifice public health gains for temporary economic gains.	2020		Int J Infect Dis	98		218-224		10.1016/j.ijid.2020.06.067	4849	#1507	Amzat 2020
Coronavirus Outbreak: Is Radiology Ready? Mass Casualty Incident Planning	Myers, Lee; Balakrishnan, Sudheer; Reddy, Sravanthi; Gholamrezanezhad, Ali	On March 11, 2020, the World Health Organization declared a coronavirus disease 2019 (COVID-19) pandemic. Health care systems worldwide should be prepared for an unusually high volume of patients in the next few weeks to months. Even the most efficient radiology department will undergo tremendous stress when victims of a mass casualty flood the emergency department and in turn the radiology department. A significant increase is expected in the number of imaging studies ordered for the initial diagnosis and treatment follow-up of cases of COVID-19. Here, we highlight recommendations for developing and implementing a mass casualty incident (MCI) plan for a viral outbreak, such as the current COVID-19 infection. The MCI plan consists of several steps, including preparation, mobilization of resources, imaging chain, adjusting imaging protocols, and education, such as MCI plan simulation and in-service training. Having an MCI plan in place for a viral outbreak will protect patients and staff and ultimately decrease virus transmission. The use of simulations will help identify throughput and logistical issues.	2020		J Am Coll Radiol	17	6	724-729		10.1016/j.jacr.2020.03.025	5907	#1509	Myers 2020
Agile application of digital health interventions during the covid-19 refugee response	Narla, N. P.; Surmeli, A.; Kivlehan, S. M.	The intersection of digital health platforms and refugee health in the context of the novel 2019 coronavirus disease (COVID-19) has not yet been explored. We discuss the ability of a novel mobile health (mhealth) platform to be effectively adapted to improve health access for vulnerable displaced populations. In a preliminary analysis of 200 Syrian refugee women, we found positive user feedback and uptake of an mhealth application to increase access to preventive maternal and child health services for Syrian refugees under temporary protection in Turkey. Rapid adaptation of this application was successfully implemented during a global pandemic state to perform symptomatic assessment, disseminate health education, and bolster national prevention efforts. We propose that mhealth interventions can provide an innovative, cost-effective, and user-friendly approach to access the dynamic needs of refugees and other displaced populations, particularly during an emerging infectious disease outbreak.	2020		Ann. of Global Health	86	1	2022-01-05		10.5334/AOGH.2995	7780	#151	Narla 2020
Coronavirus outbreak: Reorganising the breast unit during a pandemic	Joseph, Anokha O.; Joseph, Janso P.; Pereira, Bernadette; Gahir, Jasdeep		2020		Eur J Surg Oncol	46	6	1176-1177		10.1016/j.ejso.2020.04.031	5685	#1510	Joseph 2020
Coronavirus outbreak: the role of companies in preparedness and responses	Fadel, Marc; Salomon, JÃ©rÃ´me; Descatha, Alexis		2020		Lancet Public Health	5	4	e193-e193		10.1016/S2468-2667(20)30051-7	6152	#1511	Fadel 2020
The Coronavirus Response in India - World&#039;s Largest Lockdown	Venkata-Subramani, Mrinalini; Roman, Jesse		2020		Am J Med Sci	360	6	742-748		10.1016/j.amjms.2020.08.002	4367	#1512	Venkata-Subramani 2020
Coronavirus threat to Indian population: risk factors, transmission dynamics and preparedness to prevent the spread of the virus	Mandal, Dibyakanti	Recent novel coronavirus outbreak in Wuhan City of Hubei province in China infected nearly 70,000 individuals and killed more than 1700 people within a short span of time leading to global pandemic. The disease is now spread to 26 countries in Asia, North America, Europe and Australasia. The virus is spreading rapidly to Asia-pacific and Southeast Asian countries. The disease is posing a serious threat to human population and has devastating impact on public health and economy. So far 3 Indians are infected and India is at risk of rapid spread of the disease because of its geographical location and other favorable conditions. With a poorer global health security index compared to China (India-57 and China-51), any such situation will have worse outcome. In near future there are also possibilities of similar kind of disease outbreak caused by new strains of coronaviruses due to factors like species jump of new viruses, high population density and inadequate medical facilities. In this short review we have highlighted the risk factors and transmission dynamics of coronaviruses that may pose a serious threat to India. We have also discussed about the possible preventive measure our country should take to control any such outbreak situation.	2020		Virusdisease			2022-01-04		10.1007/s13337-020-00581-3	5723	#1513	Mandal 2020
Coronavirus: An insight into global research until outbreak of COVID-19 and its implications for the future	KlingelhÃ¶fer, Doris; Braun, Markus; BrÃ¼ggmann, DÃ¶rthe; Groneberg, David A.	Background: The currently prevailing global threat of COVID-19 caused the publication numbers on coronaviruses to explode. The awareness of the scientific and public community is enormous. But what about the sense of all these undertakings and what can be learned about the future for a better understanding? These questions were answered with established bibliometric analyses of the time until the avalanche of publications unfolded. Methods: Chronological, geographical aspects of publication output on coronavirus were also evaluated under the influence of epidemiological and socio-economic parameters. Results: The trend in publication and citation numbers shows the strong influence of the past pandemics SARS and MERS with an untypical decline afterward. Research is becoming increasingly multidisciplinary over time. The USA and China, as the countries with the highest number of publications, are being displaced by other countries in the consideration of socio-economic and epidemiological aspects, which shows the effect of regional interest in corona research. A significant correlation was found between the number of SARS cases per country and related publications, while no correlation was found for MERS cases and articles. Conclusions: The results underline the need for sustainable and forward-looking approaches that should not end with the containment of COVID-19.	2020		J Glob Health	10	2	020508-020508		10.7189/jogh.10.020508	1953	#1514	KlingelhÃ¶fer 2020
Coronavirus: origins, signs, prevention and management of patients	Hill, Barry		2020		Br J Nurs	29	7	399-402		10.12968/bjon.2020.29.7.399	5853	#1515	Hill 2020
Coronavirus: survey reveals what the public wants from a contact-tracing app	Krisztian, Posch; Jonathan, Jackson; Emmeline, Taylor; Julia, Yesberg	The UK government is currently trialling a contact tracing app among residents of the Isle of Wight ahead of a plan to roll it out across England. The app is designed to alert users if they have been in contact with someone who has reported COVID-19 symptoms and encourage them to self-isolate. But success will depend on the number of people who are willing to actually use it.	2020								8142	#1516	Krisztian 2020
Coronavirus: Towards controlling of the pandemic-indian scenario	Kothari, L.; Wadatkar, S.; Taori, R.; Bajaj, P.; Agrawal, D.	Coronavirus disease 2019 (COVID-19) is a communicable infection caused by the novel coronavirus resulting in severe acute respiratory syndrome coron-avirus 2 (SARS-CoV). It was recognized to be a health crisis for the general population of international concern on 30th January 2020 and conceded as a pandemic on 11th March 2020. India is taking various measures to fight this invisible enemy by adopting different strategies and policies. To stop the COVID-19 from spreading, the Home Affairs Ministry and the health ministry, of India, has issued the nCoV 19 guidelines on travel. Screening for COVID-19 by asking questions about any symptoms, recent travel history, and expo-sure. India has been trying to get testing kits available. The government of India has enforced various laws like the social distancing, Janata curfew, strict lockdowns, screening door to door to control the spread of novel coronavirus. In this pandemic, innovative medical treatments are being explored, and a proper vaccine is being hunted to deal with the situation. Infection control measures are necessary to prevent the virus from further spreading and to help control the current situation. Thus, this review illustrates and explains the criteria provided by the government of India to the awareness of the public to prevent the spread of COVID-19.	2020		International Journal of Research in Pharmaceutical Sciences	11	Special Issue 1	462-468		10.26452/ijrps.v11iSPL1.2813	9603	#1517	Kothari 2020
#Coronavirus: Zim Cases Rise To Seven	Pembere, K.	AFRICAN DEVELOPMENT Abstract: With Zimbabweâ€™s President Emmerson Mnangangwa announcing the lockdown measures, the country has confirmed seven Coronavirus Disease (COVID-19) as of March 27, 2020.From the seven, one succumbed to the disease.Â Yesterday, Zimbabwe had five COVID-19 cases.Â Â All of the latest confirmed cases are in Harare showing mild symptoms. The first confirmed case in Victoria Falls is still mildly ill, according to the latest Health Ministry update. â€œOf the confirmed cases, three are due to contact with an infected individual locally. Our teams are currently seized with enhanced surveillance through contact tracing by following up all known contacts of these cases. Therefore the Ministry would like to remind everyone of the need to maintain social distancing by avoiding close contact (1 metre or three feet) with anyone who is unwell coughing or sneezing,â€_x009d_ said the Ministryâ€™s Permanent Secretary Dr Agnes Mahomva	2020		HealthTimes	2020	March				3629	#1518	Pembere 2020
Coronaviruses Associated with the Superfamily Musteloidea&lt;/i&gt	Stout, Alison E.; Guo, Qinghua; Millet, Jean K.; de Matos, Ricardo; Whittaker, Gary R.	Among the animal superfamily Musteloidea, which includes those commonly known as mustelids, naturally occurring and species-specific alphacoronavirus infections have been observed in both mink (Mustela vison / Neovison vison) and domestic ferrets (Mustela putorius furo). Ferret systemic coronavirus (FRSCV), in particular, has been associated with a rare but fatal systemic disease. In recent months, it has become apparent that both minks and ferrets are susceptible to severe acute respiratory syndrome coronavirus 2 (SARS-CoV-2), a betacoronavirus and the cause of the coronavirus disease 2019 (COVID-19) pandemic. Several mink farms have experienced SARS-CoV-2 outbreaks, and experimental models have demonstrated susceptibility of ferrets to SARS-CoV-2. The potential for pet ferrets to become infected with SARS-CoV-2, however, remains elusive. During the 2002-2003 SARS epidemic, it was also apparent that ferrets were susceptible to SARS-CoV and could be utilized in vaccine development. From a comparative standpoint, understanding the relationships between different infections and disease pathogenesis in the animal superfamily Musteloidea may help elucidate viral infection and transmission mechanisms, as well as treatment and prevention strategies for coronaviruses.	2021		mBio (Online)	12	1			10.1128/mBio.02873-20	2238	#1519	Stout 2021
Agile Health Care Analytics: Enabling Real-Time Disease Surveillance With a Computational Health Platform	Schulz, Wade L.; Durant, Thomas J. S.; Torre, Charles J.; Hsiao, Allen L.; Krumholz, Harlan M.	The ongoing coronavirus disease outbreak demonstrates the need for novel applications of real-time data to produce timely information about incident cases. Using health information technology (HIT) and real-world data, we sought to produce an interface that could, in near real time, identify patients presenting with suspected respiratory tract infection and enable monitoring of test results related to specific pathogens, including severe acute respiratory syndrome coronavirus 2. This tool was built upon our computational health platform, which provides access to near real-time data from disparate HIT sources across our health system. This combination of technology allowed us to rapidly prototype, iterate, and deploy a platform to support a cohesive organizational response to a rapidly evolving outbreak. Platforms that allow for agile analytics are needed to keep pace with evolving needs within the health care system.	2020		J Med Internet Res	22	5	e18707-e18707		10.2196/18707	4449	#152	Schulz 2020
Coronaviruses in animals and humans	Ng, Lisa F. P.; Hiscox, Julian A.		2020		BMJ	368		m634-m634		10.1136/bmj.m634	6195	#1520	Ng 2020
Corporate contact tracing as a pandemic response	French, Martin; Guta, Adrian; Gagnon, Marilou; Mykhalovskiy, Eric; Roberts, Stephen L.; Goh, Su; McClelland, Alexander; McKelvey, Fenwick		2020		Critical Public Health			2022-01-08		10.1080/09581596.2020.1829549	3603	#1521	French 2020
Correction to Lancet Public Health 2021; 6: e175â€“83 (The Lancet Public Health (2021) 6(3) (e175â€“e183), (S246826672030308X), (10.1016/S2468-2667(20)30308-X))		Quilty B J, Clifford S, Hellewell J, et al. Quarantine and testing strategies in contact tracing for SARS-CoV-2: a modelling study. Lancet Public Health 2021; 6: e175â€“83â€”In this Article, the R code used for the analyses has been corrected. As a result, data throughout the text and in figures 2, 3, and 4 have been corrected. Some data in the appendix have also been corrected. The consequence of this error was to underestimate the effectiveness of strategies that involve testing in comparison to quarantine alone. Strategies involving PCR testing combined with quarantine, testing with a lateral flow antigen test 7 days after quarantine, or several days of testing with lateral flow antigen tests are now estimated to more closely correspond to or exceed the effectiveness of a 14-day quarantine period without testing. These corrections have been made as of May 18, 2021.	2021		The Lancet Public Health	6	6	e364		10.1016/S2468-2667(21)00111-0	9797	#1523
Correction to: A super-spreader of SARS-CoV-2 in incubation period among health-care workers	Wei, C.; Yuan, Y.; Cheng, Z.		2021		Respir Res	22	1	21	33468107	10.1186/s12931-021-01626-x	6779	#1524	Wei 2021
Correction to: Applying a Precautionary Approach to Mobile Contact Tracing for COVID-19: The Value of Reversibility	Nijsingh, Niels; van Bergen, Anne; Wild, Verina		2021		J Bioeth Inq	18	2	363-363		10.1007/s11673-021-10106-2	1036	#1525	Nijsingh 2021
Correction to: Transmission dynamics and control of two epidemic waves of SARS-CoV-2 in South Korea	Ryu, Sukhyun Ali Sheikh Taslim Noh Eunbi Kim Dasom Lau Eric H. Y.; Cowling, Benjamin J.		2021		BMC Infectious Diseases	21	1	660-660		10.1186/S12879-021-06358-3	547	#1526	Ryu 2021
Correction: COVID-19 Contact Tracing Apps: A Technologic Tower of Babel and the Gap for International Pandemic Control	Du, Li; Raposo, Vera LÃºcia; Wang, Meng	[This corrects the article DOI: 10.2196/23194.].	2020		JMIR Mhealth Uhealth	8	12	e23194-e23194		10.2196/26239	2889	#1527	Du 2020
Correlates of covid-19 pandemic-related increases in sleep aid and anti-anxiety medication use	Grigsby, Timothy J.; Howard, Jeffrey T.; Deason, Rebecca G.; Haskard-Zolnierek, Kelly B.; Howard, Krista	ABSTRACT OBJECTIVE: The COVID-19 pandemic has created a stressful environment of fear, isolation, and economic instability. This study quantifies rates of self-reported increases in use of anxiety-related medications and sleep aids, and identifies demographic, health and psychosocial correlates during the initial stay-at-home period of the COVID-19 pandemic. METHODS: An online survey was administered to U.S. adults (n = 2,739), aged 18 and older, from April 14 to April 22, 2020 to assess self-reported change in anti-anxiety and sleep aid use during the stay-at-home protocols. Data were weighted to the US population for analysis. RESULTS: Weighted results indicate anti-anxiety and sleep aid medications increased for 35.7% and 41.2% of the population, respectively. Major depressive disorder (MDD), generalized anxiety disorder (GAD), and somatization disorder (SD) symptoms were associated with increased use of anti-anxiety medications. GAD and SD were associated with increased use of sleep aids. Perceived stress, quality of life, fatigue and concentration were associated with increased use of anti-anxiety medication and sleep aids. CONCLUSIONS: These findings provide critical insights necessary in preparing for future outbreaks of similar magnitude. Developing policies to support economic and healthcare infrastructure is a necessary first step to ameliorating secondary health consequences from an infectious disease outbreak. (PsycInfo Database Record (c) 2021 APA, all rights reserved)	2021		Journal of Substance Use					10.1080/14659891.2021.1892221	7707	#1528	Grigsby 2021
Correlates of psychological distress in epileptic patients during the COVID-19 outbreak	Giordano, Alfonso; Siciliano, Mattia; De Micco, Rosa; Sant; Elia, Valeria; Russo, Antonio; Tedeschi, Gioacchino; Tessitore, Alessandro	INTRODUCTION: Following the severe consequences of the coronavirus disease 2019 (COVID-19) outbreak, on March 9th, 2020 the Italian Government implemented extraordinary measures to limit viral transmission, including restrictive quarantine measures. Psychological distress represents the seizure-precipitating factor most often reported by patients with epilepsy. To date, no studies have analyzed the role played by the different dimensions of psychological distress quarantine-induced in patients with epilepsy. MATERIALS AND METHODS: We included a total of 40 patients, 18 suffered from generalized, and 22 from focal epilepsy. The patients previously seen in the outpatient clinic during the pre-lockdown period between January and February 2020 were reevaluated after the lockdown period. Psychological distress was evaluated by using the three subscales of Impact of Event Scale-Revised (IES-R). Finally, we employed logistic regression analyses to explore the demographic and clinical features associated to high scores on IES-R. RESULTS: Patients with higher scores on IES-R Intrusion and IES-R Avoidance subscales demonstrated an increased number of epileptic attacks compared to prelockdown period. Multivariate logistic regression analyses showed that a specific subgroup of patients (i.e., older, female with more anxious symptoms) are at higher risk of increased seizure frequency. CONCLUSIONS: Our study confirmed that the frequency of epileptic seizures increased during lockdown when compared to pre-lockdown period. The early identification of patients more vulnerable to worsening is crucial to limit the risk of requiring hospital or clinical treatment during the COVID-19 outbreak.	2021		Epilepsy Behav	115		107632-107632		10.1016/j.yebeh.2020.107632	3199	#1529	Giordano 2021
Agritourism resilience against Covid-19: Impacts and management strategies	Chin, W. L.; Musa, Sfpd	The current Covid-19 pandemic has impacted tourism industry the hardest and has steered a total standstill in the multibillion industry, causing economic crisis globally. This paper attempts to assess the impacts and management strategies of agritourism in Brunei. Due to the constant evolvement of knowledge and management strategies during this unprecedented time, qualitative approach using semi-structured interviews was deemed appropriate for this research. This paper focuses on agritourism farms in Brunei during Covid-19 to study the implication and contingency plans to divert such crises. Findings from this study indicates that strategies employed by the Brunei agritourism farms were (1) the diversification of economic activities towards product innovation and agribusiness expansion to mitigate tourism revenue loss;(2) digital transformation such as, contact tracing app, the introduction of virtual tourism as well as the use of social media to promote agritourism as lower-risk tourism;(3) adaptive human resources strategy by encouraging community capacity building such as upskilling and training of local farmers to stimulate new agritourism skills and establish more future-ready workforce. The strategies adopted by the agritourism farms in Brunei could provide lessons to neighbouring countries and the ASEAN region to prepare for a crisis-resistant agritourism in the future.	2021		Cogent Social Sciences	7	1	19-19		10.1080/23311886.2021.1950290	362	#153	Chin 2021
Correlation between COVID-19 Morbidity and Mortality Rates in Japan and Local Population Density, Temperature, and Absolute Humidity	Kodera, Sachiko; Rashed, Essam A.; Hirata, Akimasa	This study analyzed the morbidity and mortality rates of the coronavirus disease (COVID-19) pandemic in different prefectures of Japan. Under the constraint that daily maximum confirmed deaths and daily maximum cases should exceed 4 and 10, respectively, 14 prefectures were included, and cofactors affecting the morbidity and mortality rates were evaluated. In particular, the number of confirmed deaths was assessed, excluding cases of nosocomial infections and nursing home patients. The correlations between the morbidity and mortality rates and population density were statistically significant (p-value &lt; 0.05). In addition, the percentage of elderly population was also found to be non-negligible. Among weather parameters, the maximum temperature and absolute humidity averaged over the duration were found to be in modest correlation with the morbidity and mortality rates. Lower morbidity and mortality rates were observed for higher temperature and absolute humidity. Multivariate linear regression considering these factors showed that the adjusted determination coefficient for the confirmed cases was 0.693 in terms of population density, elderly percentage, and maximum absolute humidity (p-value &lt; 0.01). These findings could be useful for intervention planning during future pandemics, including a potential second COVID-19 outbreak.	2020		Int. j. environ. res. public health (Online)	17	15			10.3390/ijerph17155477	4380	#1530	Kodera 2020
Correlation of Economic Development of Countries with the Potential of their Housing Real Estate Markets: A Case Study in the European Union	DÄ…browski, Ireneusz Mach Å_x0081_ukasz MikoÅ‚ajczyk Å_x0081_ukasz KuÅ›wik Arkadiusz	Purpose: The aim of the research is to examine the correlation between economic development in the macroeconomic scale and the development of the real estate market. Design/Methodology/Approach: The tool of the applied computational engineering is cluster analysis, the hierarchical method based on Euclidean distance and Ward&#039;s method (algorithm). Findings: The research process carried out confirmed the existence of a dependence between macroeconomic determinants and parameters of the real estate market. A division into three homogeneous groups of countries, whose development shows signs of similarity, was obtained. This allows making comparisons between individual countries, neglecting their geographical and historical dependences. Practical Implications: The utilitarian usability of applying computational tools used in economic analyses was proved. Originality/Value: Individual clusters make a certain reference point for particular countries. The obtained results offer the possibility of applying a suitable strategy which provides bases for development and also the possibility of verifying its effects against a whole group.	2020		European Research Studies	23		660-678			2900	#1531	DÄ…browski 2020
Correlation of National and Healthcare Workers COVID-19 Infection Data; Implications for Large-scale Viral Testing Programs	Dan, Wu; Pol Mac, Aonghusa; Donal, O'Shea	Time analysis of the course of an infectious disease epidemic is a critical way to understand the dynamics of pathogen transmission and the effect of population scale interventions. Computational methods have been applied to the progression of the COVID-19 outbreak in five different countries (Ireland, Germany, UK, South Korea and Iceland) using their reported daily infection data. A Gaussian convolution smoothing function constructed a continuous epidemic line profile that was segmented into longitudinal time series of mathematically fitted individual logistic curves. The time series of fitted curves allowed comparison of disease progression with differences in decreasing daily infection numbers following the epidemic peak being of specific interest. A positive relationship between rate of declining infections and countries with comprehensive COVID-19 testing regimes existed. In contrast, extended epidemic timeframes were recorded for those least prepared for large scale testing and contact tracing. As many countries continue to struggle to implement population wide testing it is prudent to explore additional measures that could be employed. Comparative analysis of healthcare worker (HCW) infection data from Ireland shows it closely related to that of the entire population with respect to trends of daily infection numbers and growth rates over a 57-day period. With 31.6% of all test-confirmed infections in healthcare workers (all employees of healthcare facilities), they represent a concentrated 3% subset of the national population which if exhaustively tested (regardless of symptom status) could provide valuable information on disease progression in the entire population (or set). Mathematically, national population and HCWs can be viewed as a set and subset with significant influences on each other, with solidarity between both an essential ingredient for ending this crisis.	2020		medRxiv					10.1101/2020.08.21.20179283	8722	#1532	Dan 2020
Correlation of national and healthcare workers COVID-19 infection data; implications for large-scale viral testing programs	Wu, D.; Mac Aonghusa, P.; O'Shea, D. F.	Time analysis of the course of an infectious disease epidemic is a critical way to understand the dynamics of pathogen transmission and the effect of population scale interventions. Computational methods have been applied to the progression of the COVID-19 outbreak in five different countries (Ireland, Germany, UK, South Korea and Iceland) using their reported daily infection data. A Gaussian convolution smoothing function constructed a continuous epidemic line profile that was segmented into longitudinal time series of mathematically fitted individual logistic curves. The time series of fitted curves allowed comparison of disease progression with differences in decreasing daily infection numbers following the epidemic peak being of specific interest. A positive relationship between the rate of declining infections and countries with comprehensive COVID-19 testing regimes existed. Insight into different rates of decline infection numbers following the wave peak was also possible which could be a useful tool to guide the reopening of societies. In contrast, extended epidemic timeframes were recorded for those least prepared for large-scale testing and contact tracing. As many countries continue to struggle to implement population wide testing it is prudent to explore additional measures that could be employed. Comparative analysis of healthcare worker (HCW) infection data from Ireland shows it closely related to that of the entire population with respect to trends of daily infection numbers and growth rates over a 57-day period. With 31.6% of all test-confirmed infections in healthcare workers (all employees of healthcare facilities), they represent a concentrated 3% subset of the national population which if exhaustively tested (regardless of symptom status) could provide valuable information on disease progression in the entire population (or set). Mathematically, national population and HCWs can be viewed as a set and subset with significant influences on each other, with solidarity between both an essential ingredient for ending this crisis.	2021		PloS one	16	4	e0250699		10.1371/journal.pone.0250699	7815	#1533	Wu 2021
The correlation of perceived stress and professional concerns during COVID-19 pandemic among Iranian dentists: the mediating role of cognitive flexibility	Afrooz, Afshari; Seyedehsareh, Hashemikamangar; Sedighe Sadat, Hashemikamangar	Objective: To evaluate the association of perceived stress and dental work-related concerns regarding to COVID-19 by mediating role of cognitive flexibility among dentists during pandemic outbreak of COVID-19 in Iran. Methods: This study was a cross sectional survey conducted by means of a confidential on-line survey on 174 Iranian dentists. COVID-19 related questions were divided to three parts: dentistsâ€™ perspective about their career future, virus contagion and concerns of getting infected COVID-19 from patients, and paucity of information and facilities to control the spread of the virus. Perceived stress and psychological flexibility were assessed by PSS (Cohen et al., 1983) and CFI (Dennis et al., 2010). To analyze data path analysis method was used. Results : Perceived stress significantly predicted psychological flexibility (both alternatives and control subscales) and COVID-19 factors related to dental work In addition, control subscale significantly predicted dentistsâ€™ concerns toward their career future and fear of COVID-19 contagion. Hence, control subscale of cognitive flexibility mediated the relationship of perceived stress and professional concerns of dentists during COVID-19 pandemic. Conclusion: Given these results, elevated stress during an infectious disease outbreak can effect (have impact on) perceived stress and professional concerns among dentists. Different aspects of dentistsâ€™ lives can be affected by those concerns and stress. Interventions to enhance the cognitive flexibility should be applied to reduce the psychological burden of the crisis for dentists.	2021		Dentistry 3000	9	1			10.5195/D3000.2021.119	8646	#1534	Afrooz 2021
Correlation of Seizure Increase and COVID-19 Outbreak in Adult Patients with Epilepsy: Findings and Suggestions from a Nationwide Multi-centre Survey in China	Zeng, Chang; Meng, Hongmei; Zhu, Yulan; Yao, Lifen; Lian, Yajun; Zhu, Yanmei; Zhang, Min; Dai, Yuwei; Wang, Kang; Han, Xiong; Li, Ling; Zhang, Lifang; Xu, Huiqing; Yao, Dongai; Luo, Xinmin; Jiang, Wen; Wang, Xiahong; Zhao, Chuansheng; Chen, Yangmei; Deng, Xuejun; Liu, Chaorong; Feng, Li; Song, Yanmin; Wu, Yuan; Liao, Weiping; Wang, Furong; Zhu, Suiqiang; Xiao, Bo; Wang, Qun; Long, Lili	OBJECTIVES: To investigate the impact of the COVID-19 outbreak on the behaviours, mental health and seizure control of adult patients with epilepsy (PWE) and to identify the correlation of seizure increase and the COVID-19 outbreak to guide the medical care of individuals with epilepsy during a public health crisis. METHODS: This study was conducted at 28 centres from February 2020 to April 2020. Participants filled out a 62-item online survey including sociodemographic, COVID-19-related, epilepsy-related and psychological variables and were divided into two groups based on whether their seizure frequency increased during the COVID-19 pandemic. Chi-square tests and t-tests were used to test differences in significant characteristics. Multiple logistic regression analyses were used to identify risk factors for seizure worsening. RESULTS: A total of 1,237 adult PWE were enrolled for analysis. Of this sample, 31 (8.33%) patients experienced an increase in seizures during the pandemic. Multivariate logistic regression suggested that feeling nervous about the pandemic (P &lt; 0.05), poor quality of life (PÂ =Â 0.001), drug reduction/withdrawal (PÂ =Â 0.032), moderate anxiety during the COVID-19 outbreak (PÂ =Â 0.046) and non-seizure free before the COVID-19 outbreak (P &lt; 0.05) were independently related to seizure increase during the pandemic. CONCLUSIONS: During the COVID-19 pandemic, PWE with poor quality of life and mental status, as well as AED reduction/withdrawal, were more likely to experience seizure increase. This observation highlights the importance of early identification of the population at high risk of seizure worsening and implementation of preventive strategies during the pandemic.	2021		Seizure	88		102-108		10.1016/j.seizure.2021.03.029	1574	#1535	Zeng 2021
Correlations Between Olfactory Psychophysical Scores and SARS-CoV-2 Viral Load in COVID-19 Patients	Vaira, L. A.; Deiana, G.; Lechien, J. R.; De Vito, A.; Cossu, A.; Dettori, M.; Del Rio, A.; Saussez, S.; Madeddu, G.; Babudieri, S.; Fois, A. G.; Cocuzza, C.; Hopkins, C.; De Riu, G.; Piana, A. F.	OBJECTIVES/HYPOTHESIS: The aim of this study was to evaluate the correlations between the severity and duration of olfactory dysfunctions (OD), assessed with psychophysical tests, and the viral load on the rhino-pharyngeal swab determined with a direct method, in patients affected by coronavirus disease 2019 (COVID-19). STUDY DESIGN: Prospective cohort study. METHODS: Patients underwent psychophysical olfactory assessment with Connecticut Chemosensory Clinical Research Center test and determination of the normalized viral load on nasopharyngeal swab within 10â€‰days of the clinical onset of COVID-19. RESULTS: Sixty COVID-19 patients were included in this study. On psychophysical testing, 12 patients (20% of the cohort) presented with anosmia, 11 (18.3%) severe hyposmia, 13 (18.3%) moderate hyposmia, and 10 (16.7%) mild hyposmia with an overall prevalence of OD of 76.7%. The overall median olfactory score was 50 (interquartile range [IQR] 30-72.5) with no significant differences between clinical severity subgroups. The median normalized viral load detected in the series was 2.56E+06 viral copies/10(6) copies of human beta-2microglobulin mRNA present in the sample (IQR 3.17E+04-1.58E+07) without any significant correlations with COVID-19 severity. The correlation between viral load and olfactory scores at baseline (R(2) Â =Â 0.0007; PÂ =Â .844) and 60-day follow-up (R(2) Â =Â 0.0077; PÂ =Â .519) was weak and not significant. CONCLUSIONS: The presence of OD does not seem to be useful in identifying subjects at risk for being super-spreaders or who is at risk of developing long-term OD. Similarly, the pathogenesis of OD is probably related to individual factors rather than to viral load and activity. LEVEL OF EVIDENCE: 4 Laryngoscope, 2021.	2021		Laryngoscope				34287905	10.1002/lary.29777	6753	#1536	Vaira 2021
The correspondence between the structure of the terrestrial mobility network and the emergence of COVID-19 in Brazil	Vander, L. S. Freitas; Jeferson, Feitosa; Catia, S. N. Sepetauskas; Leonardo, B. L. Santos	The inter-cities mobility network is of great importance in understanding outbreaks, especially in Brazil, a continental-dimension country. Grounded on the complex networks approach, cities are here represented as nodes and the flows as weighted edges - these geographical graphs, (geo)graphs, are handled in a Geographical Information System. We adopt the IBGE database from 2016, which contains the weekly flow of people between cities in terrestrial vehicles. The present work aims to investigate the correspondences of the networks' measures, like strength, degree, and betweenness with the emergence of cities with confirmed cases of COVID-19 in Brazil, and special attention is given to the state of Sao Paulo. We show that the results are better when certain thresholds are applied to the networks' flows to neglect the lowest-frequency travels. The correspondences presented statistical significance for most measures up to a certain period. Until the end of April, the best matchings are with the strength measure (total flow related to a node/city) under a high flow threshold in the Sao Paulo state, when the most connected cities are reached. After this stage, the lower thresholds become more suitable, indicating a possible signature of the outbreak interiorization process. Surprisingly, some countryside cities such as Campina Grande (state of Paraiba), Feira de Santana (state of Bahia), and Caruaru (state of Pernambuco) have higher strengths than some states' capitals. Furthermore, some cities from the Sao Paulo state such as Presidente Prudente and Ribeirao Preto are captured in the top-rank positions of all the analyzed network measures under different flow thresholds. Their importance in mobility is crucial and they are potential super spreaders like the states' capitals. Our analysis offers additional tools for understanding and decision support to inter-cities mobility interventions regarding the SARS-CoV-2 and other epidemics.	2020		medRxiv					10.1101/2020.05.17.20104612	7766	#1537	Vander 2020
Corrigendum to â€˜Will COVID-19 affect food supply in distribution centers of Brazilian regions affected by the pandemic?â€™ [Trends in Food Science &amp; Technology 103 (2020) 361â€“366] (Trends in Food Science &amp; Technology (2020) 103 (361â€“366), (S09242244	de Paulo Farias, D.; de AraÃºjo, F. F.	The authors regret to inform that there are some errors in the presentation of the results of the article referenced above. In Table 1, some decimal numbers are separated by a comma (â€œ,â€_x009d_), while others are presented without a decimal separator, when in reality all results should be separated by a point (â€œ.â€_x009d_). Hence the Table 1 should be changed as follows: The values of the â€œXâ€_x009d_ - â€œYâ€_x009d_ axes in Fig. 2 and the numerical scale in Fig. 3 are separated by a comma (â€œ,â€_x009d_), but must be separated by a point (â€œ.â€_x009d_) as follows: [Figure presented] Fig. 2. Principal Component Analysis (PCA) of fruits and vegetables marketed in the first quarter of 2020 in the different Ceasas studied. A: Principal Component Analysis of factor 1 vs factor 2. B: Principal Component Analysis of factor 1 vs factor 3. Ceasa-RJ: Ceasa Rio de Janeiro;Ceasa-RS: Ceasa Rio Grande do Sul;Ceasa-GO: Ceasa GoiÃ¡s;Ceasa-PE: Ceasa Pernambuco. The numbers â€œ1â€_x009d_, â€œ2â€_x009d_ and â€œ3â€_x009d_ represent the months of January, February and March, respectively. [Figure presented] Fig. 3. Cluster analysis of the different Ceasas studied based on the commercialization of fruits and vegetables in the first quarter of 2020. Ceasa-RJ: Ceasa Rio de Janeiro;Ceasa-RS: Ceasa Rio Grande do Sul;Ceasa-GO: Ceasa GoiÃ¡s;Ceasa-PE: Ceasa Pernambuco. The numbers â€œ1â€_x009d_, â€œ2â€_x009d_ and â€œ3â€_x009d_ represent the months of January, February and March, respectively. The authors would like to apologise for any inconvenience caused. Â© 2020 Elsevier Ltd	2020		Trends in Food Science and Technology					10.1016/j.tifs.2020.11.006	2951	#1538	dePauloFarias 2020
A Cost-Benefit Analysis of the COVID-19 Asymptomatic Mass Testing Strategy in the North Metropolitan Area of Barcelona	LÃ³pez SeguÃ­, Francesc; Estrada Cuxart, Oriol; MitjÃ I Villar, Oriol; HernÃ¡ndez Guillamet, Guillem; Prat Gil, NÃºria; Maria Bonet, Josep; Isnard Blanchar, Mar; Moreno Millan, Nemesio; Blanco, Ignacio; Vilar Capella, Marc; CatalÃ SabatÃ©, MartÃ­; Aran SolÃ©, Anna; Argimon PallÃ s, Josep Maria; Clotet, Bonaventura; Ara Del Rey, Jordi	BACKGROUND: The epidemiological situation generated by COVID-19 has highlighted the importance of applying non-pharmacological measures in the management of the epidemic. Mass screening of the asymptomatic general population has been established as a priority strategy by carrying out diagnostic tests to detect possible cases, isolate contacts, cut transmission chains and thus limit the spread of the virus. OBJECTIVE: To evaluate the economic impact of mass COVID-19 screenings of an asymptomatic population during the first and second wave of the epidemic in Catalonia, Spain. METHODOLOGY: Cost-Benefit Analysis based on the estimated total costs of mass screening versus health gains and associated health costs avoided. RESULTS: Excluding the value of monetized health, the Benefit-Cost ratio was estimated at 0.45, a low value that would seem to advise against mass screening policies. However, if monetized health is included, the ratio is close to 1.20, reversing the interpretation. In other words, the monetization of health is the critical element that tips the scales in favour of the desirability of screening. Results show that the interventions with the highest return are those that maximize the percentage of positives detected. CONCLUSION: Efficient management of resources for the policy of mass screening in asymptomatic populations can generate high social returns. The positivity rate critically determines its desirability. Likewise, precocity in the detection of cases will cut more transmissions in the chain of contagion and increase the economic return of these interventions. Maximizing the value of resources depends on screening strategies being accompanied by contact-tracing and specific in their focus, targeting, for example, high-risk subpopulations with the highest rate of expected positives.	2021		Int. j. environ. res. public health (Online)	18	13			10.3390/ijerph18137028	640	#1539	LÃ³pezSeguÃ­ 2021
AI for Covid-19: Conduits for Public Health Surveillance	Unnithan, C.; Hardy, J.; Lilley, N.	The spread of SARS-Covid-19 virus has impacted the world as it continues to raise questions on the long-term impacts. With the absence of historic/big data sets, digital public health surveillance measures are informed via modelling using real-time data, which is collected and validated by public health agencies;and also aggregated/merged with self/open reported data by the public, via mobile apps and social media channels. This chapter informs on such conduits (using two case studies: Australia and Canada) that enabled AI-based solutions for informing public health strategies. Blue tooth technology used in contact tracing apps seems to allay privacy concerns to an extent, in both countries. Real-time streamed data collection to train predictive models and combining AI methods with active learning seems to be the way forward. Â© 2021, The Author(s), under exclusive license to Springer Nature Singapore Pte Ltd.	2021		Lecture Notes on Data Engineering and Communications Technologies	60		2022-09-17		10.1007/978-981-15-9682-7_2	2793	#154	Unnithan 2021
Cost-benefit of limited isolation and testing in COVID-19 mitigation	Eilersen, Andreas; Sneppen, Kim	The international community has been put in an unprecedented situation by the COVID-19 pandemic. Creating models to describe and quantify alternative mitigation strategies becomes increasingly urgent. In this study, we propose an agent-based model of disease transmission in a society divided into closely connected families, workplaces, and social groups. This allows us to discuss mitigation strategies, including targeted quarantine measures. We find that workplace and more diffuse social contacts are roughly equally important to disease spread, and that an effective lockdown must target both. We examine the cost-benefit of replacing a lockdown with tracing and quarantining contacts of the infected. Quarantine can contribute substantially to mitigation, even if it has short duration and is done within households. When reopening society, testing and quarantining is a strategy that is much cheaper in terms of lost workdays than a long lockdown. A targeted quarantine strategy is quite efficient with only 5Â days of quarantine, and its effect increases when testing is more widespread.	2020		Sci Rep	10	1	18543-18543		10.1038/s41598-020-75640-2	3374	#1540	Eilersen 2020
Cost-Effectiveness of Antiviral Treatments for Pandemics and Outbreaks of Respiratory Illnesses, Including COVID-19: A Systematic Review of Published Economic Evaluations	Dawoud, Dalia M.; Soliman, Khaled Y.	OBJECTIVE: To review published economic evaluations of antiviral treatment for pandemics and outbreaks of respiratory illnesses. METHODS: We conducted a systematic review to identify economic evaluations of antiviral treatment for pandemics and outbreaks of respiratory illnesses, including coronavirus disease 2019 (COVID-19). We searched Medline (EBSCOhost), EMBASE (Ovid), EconLit (Ovid), National Health Service Economic Evaluation Database (Ovid), and Health Technology Assessment (Ovid). The search was last rerun on July 5, 2020. Citation tracking and reference checking were used. Only full economic evaluations published as peer-reviewed articles in the last 10 years were included. Studies were quality assessed using the National Institute for Health and Care Excellence economic evaluation checklist. RESULTS: Overall, 782 records were identified, of which 14 studies met the inclusion criteria. The studies were mostly conducted in high-income countries. All were model-based. Seven (50%) were cost-utility analyses, 4 (28.6%) were cost-effectiveness analyses, 2 (14.3%) were cost-consequences analyses, and 1 (7.1%) was a cost-benefit analysis. Strategies including antiviral treatment were found to be either cost-saving or cost-effective, at the study-specific willingness-to-pay thresholds. Empirical treatment was more cost-effective than test-guided treatment for young adults but less so for older adults. CONCLUSIONS: Antiviral treatment for managing pandemics and outbreaks of respiratory illnesses that have very high case fatality rate, similar to COVID-19 pandemic, are likely to be cost-effective either as a standalone intervention or part of a multifaceted strategy. Investing in the development of such curative treatments and promptly evaluating their cost-effectiveness, relative to other strategies in use at the time of their introduction should be the focus going forward to inform resource allocation decisions particularly in low- and middle-income countries.	2020		Value Health	23	11	1409-1422		10.1016/j.jval.2020.07.002	4021	#1541	Dawoud 2020
Cost-effectiveness of public health strategies for COVID-19 epidemic control in South Africa	Krishna, P. Reddy; Fatma, M. Shebl; Julia, H. A. Foote; Guy, Harling; Justine, A. Scott; Christopher, Panella; Kieran, P. Fitzmaurice; Clare, Flanagan; Emily, P. Hyle; Anne, M. Neilan; Amir, M. Mohareb; Linda-Gail, Bekker; Richard, J. Lessells; Andrea, L. Ciaranello; Robin, Wood; Elena, Losina; Kenneth, A. Freedberg; Pooyan, Kazemian; Mark, J. Siedner	BackgroundHealthcare resource constraints in low and middle-income countries necessitate selection of cost-effective public health interventions to address COVID-19. MethodsWe developed a dynamic COVID-19 microsimulation model to evaluate clinical and economic outcomes and cost-effectiveness of epidemic control strategies in KwaZulu-Natal, South Africa. Interventions assessed were Healthcare Testing (HT), where diagnostic testing is performed only for those presenting to healthcare centres; Contact Tracing (CT) in households of cases; Isolation Centres (IC), for cases not requiring hospitalisation; community health worker-led Mass Symptom Screening and diagnostic testing for symptomatic individuals (MS); and Quarantine Centres (QC), for contacts who test negative. Given uncertainties about epidemic dynamics in South Africa, we evaluated two main epidemic scenarios over 360 days, with effective reproduction numbers (Re) of 1{middle dot}5 and 1{middle dot}2. We compared HT, HT+CT, HT+CT+IC, HT+CT+IC+MS, HT+CT+IC+QC, and HT+CT+IC+MS+QC, considering strategies with incremental cost-effectiveness ratio (ICER) &lt;US$1,290/year-of-life saved (YLS) to be cost-effective. FindingsWith Re 1{middle dot}5, HT resulted in the most COVID-19 deaths and lowest costs over 360 days. Compared with HT, HT+CT+IC+MS reduced mortality by 76%, increased costs by 16%, and was cost-effective (ICER $350/YLS). HT+CT+IC+MS+QC provided the greatest reduction in mortality, but increased costs by 95% compared with HT+CT+IC+MS and was not cost-effective (ICER $8,000/YLS). With Re 1{middle dot}2, HT+CT+IC+MS was the least costly strategy, and HT+CT+IC+MS+QC was not cost-effective (ICER $294,320/YLS). InterpretationIn South Africa, a strategy of household contact tracing, isolation, and mass symptom screening would substantially reduce COVID-19 mortality and be cost-effective. Adding quarantine centres for COVID-19 contacts is not cost-effective. FundingRoyal Society, Wellcome Trust, National Institutes of Health	2020								4764	#1542	Krishna 2020
Coughs, Colds and "Freshers' Flu" Survey in the University of Cambridge, 2007-2008	Eames, K. T.; Tang, M. L.; Hill, E. M.; Tildesley, M. M.; Read, J. M.; Keeling, M. J.; Gog, J. R.	Universities provide many opportunities for the spread of infectious respiratory illnesses. Students are brought together into close proximity from all across the world and interact with one another in their accommodation, through lectures and small group teaching and in social settings. The COVID-19 global pandemic has highlighted the need for sufficient data to help determine which of these factors are important for infectious disease transmission in universities and hence control university morbidity as well as community spillover. We describe the data from a previously unpublished self-reported university survey of coughs, colds and flu-like symptoms collected in Cambridge, UK, during winter 2007-2008. The online survey collected information on symptoms and socio-demographic, academic and lifestyle factors. There were 1076 responses, 97% from University of Cambridge students (5.7% of the total university student population), 3% from staff and <1% from other participants, reporting onset of symptoms between September 2007 and March 2008. Undergraduates are seen to report symptoms earlier in the term than postgraduates; differences in reported date of symptoms are also seen between subjects and accommodation types, although these descriptive results could be confounded by survey biases. Despite the historic and exploratory nature of the study, this is one of few recent detailed datasets of flu-like infection in a university context and is especially valuable to share now to improve understanding of potential transmission dynamics in universities during the current COVID-19 pandemic.	2021		medRxiv					10.1101/2021.03.31.21251220	8072	#1543	Eames 2021
Could individuals from countries using bcg vaccination be resistant to sars-cov-2 induced infections?	AyanoÄŸlu, Ä°hsan Cihan; Ä°pekoÄŸlu, Emre Mert; Yazar, Volkan; YÄ±lmaz, Ä°smail Cem; GÃ¼rsel, Ä°hsan; GÃ¼rsel, Mayda	The lower than expected number of SARS-CoV-2 cases in countries with fragile health systems is puzzling. Herein, we hypothesize that BCG vaccination policies and vaccine strain preferences adopted by different countries might influence the SARS-CoV-2 transmission patterns and/or COVID-19 associated morbidity and mortality. We also postulate that until a specific vaccine is developed, SARS-CoV-2 vulnerable populations could be immunized with BCG vaccines to attain heterologous nonspecific protection from the new coronavirus. In the lights of our investigations the most resistant countries appear to be the ones using Group I BCG strain. Within these countries, however, those who employs Russian strain is even more protected against COVID-19 infection.	2020		Turk. J. Immunol.	1	8	29-36		10.25002/tji.2020.1250	5341	#1544	AyanoÄŸlu 2020
Could masks curtail the post-lockdown resurgence of COVID-19 in the US?	Calistus, N. Ngonghala; Enahoro Amos, Iboi; Abba, B. Gumel	The community lockdown measures implemented in the United States from late March to late May of 2020 resulted in a significant reduction in the community transmission of the COVID-19 pandemic throughout the country. However, a number of US states are currently experiencing an alarming post-lockdown resurgence of the pandemic, triggering fears for a devastating second pandemic wave. We designed a mathematical model for addressing the key question of whether or not the universal use of face masks can halt such resurgence (and possibly avert a second wave, without having to undergo another cycle of major community lockdown) in the states of Arizona, Florida, New York and the entire US. Model calibration, using cumulative mortality data for the four jurisdictions during their respective pre-lockdown and lockdown periods, show that pre-symptomatic and asymptomatically-infectious individuals are, by far, the main drivers of the COVID-19 pandemic in each of the jurisdictions. The implication of this result is that detecting and isolating individuals with clinical symptoms of the pandemic alone (even if all of them are found) may not be sufficient to effectively curtail the pandemic. To achieve such control it is crucially-necessary that pre-symptomatic and asymptomatically-infectious individuals are rapidly detected and isolated (and their contacts rapidly traced and tested). Our study highlights the importance of early implementation of the community lockdown measures. In particular, a sizable reduction in the burden of the pandemic would have been recorded in each of the four jurisdictions if the community lockdown measures were implemented a week or two earlier. These reductions are greatly augmented if the early implementation of the lockdown measures was complemented with a public face mask use strategy. It is shown that the pandemic would have been almost completely suppressed from significantly taking off if the lockdown measures were implemented two weeks earlier, and if a sizable percentage of the residents of the four jurisdictions wore face masks during the respective lockdown periods. We simulated the pandemic in the four jurisdictions under three levels of lifting of community lockdown, namely mild, moderate and high. For the scenario where the control measures adopted are at the baseline levels during the lockdown period, our simulations show that the states of Arizona and Florida will record devastating second waves of the pandemic by the end of 2020, while the state of New York and the entire US will record milder second waves. If the level of lifting of lockdown was mild (i.e., only limited community contacts and business activities are allowed, in comparison to the lockdown period), only the state of Florida will experience a second wave. Our study further shows that the severity of the projected second waves depend on the level of lifting of the community lockdown. For instance, the projected second wave for Arizona and Florida will be more severe than their first waves. It is further shown that, for high level of lifting of community lockdown measures, the increased use of face masks after the lockdown period greatly reduces the burden of the pandemic in each jurisdiction. In particular, for this high lockdown lifting scenario, none of the four jurisdictions will experience a second wave if half of their residents wear face masks consistently after their respective lockdown period. A diagnostic testing strategy that increases the maximum detection rate of asymptomatic infected individuals (followed by contact tracing and self-isolation of the detected cases) greatly reduces the burden of the pandemic in all four jurisdictions, particularly if also combined with a universal face mask use strategy. Finally, it is shown that the universal use of face masks in public, with at least moderate level of compliance, could halt the post-lockdown resurgence of COVID-19, in addition to averting the potential for (and severity of) a second wave of the pandemic in each of the four jurisdictions.	2020								4716	#1545	Calistus 2020
Could MEFV mutation carriage status have a protective role for COVID-19 pandemic?	KavukÃ§u, Salih; Soylu, Alper		2020		Med Hypotheses	144		109889-109889		10.1016/j.mehy.2020.109889	4975	#1547	KavukÃ§u 2020
Could Ramadan Catalyze or Inhibit SARS-CoV-2 Spread? Preliminary Results	Andrzej, Jarynowski; Daniel, PÅ‚atek	Around 1.8 billion Muslims worldwide celebrate in some extent the holy month of Ramadan during COVID-19 pandemic. Some increase their attendance worship sites and traditional dining in extended families, so infectious contact rates could increase. Moreover, fasting could increase the probability of acquiring SARS-CoV-2 infection. There are mitigation measures (e.g. Healthy Ramadan by WHO) applied to reduce the SARS-CoV-2 spread, however their real impact is still unknown. Multiple studies assessed observed effects of contact rates increase during holidays as Chinese New Year in January and Passover and Easter in April and their short-time effects on COVID-19 transmission dynamics. However, there are any quantitative attempts considering epidemiological consequences of the holy Ramadan (at least up to our knowledge and keywords search in various databases until the submission day). We analyze the fractions of Muslims and time series of COVID-19 daily incidence and cases numbers for 197 countries and territories. We found statistically significant positive link with proportion of Islam adherents with increase in normalized new cases of COVID-19 during 1-18 May 2020. Moreover, growth of incidences in May is statistically significantly greater than in a control (April).	2020		SSRN					10.2139/ssrn.3608444	7664	#1548	Andrzej 2020
Could Ramadan catalyze SARS-CoV-2 spread? Preliminary results	Andrzej, Jarynowski; Daniel, PÅ‚atek	Around 1.8 billion Muslims worldwide celebrate in some extent the holy month of Ramadan during COVID-19 pandemic. Some increase their attendance worship sites and traditional dining in extended families, so infectious contact rates could increase. Moreover, fasting could increase the probability of acquiring SARS-CoV-2 infection. There are mitigation measures (e.g. Healthy Ramadan by WHO) applied to reduce the SARS-CoV-2 spread, however their real impact is still unknown. Multiple studies assessed observed effects of contact rates increase during holidays as Chinese New Year in January and Passover and Easter in April and their short-time effects on COVID-19 transmission dynamics. However, there are any quantitative attempts considering epidemiological consequences of the holy Ramadan (at least up to our knowledge and keywords search in various databases until the submission day). We analyze the fractions of Muslims and time series of COVID-19 daily incidence and cases numbers for 197 countries and territories. We found statistically significant positive link with proportion of Islam adherents with increase in normalized new cases of COVID-19 during 1-18 May 2020. Moreover, growth of incidences in May is statistically significantly greater than in a control (April).	2020		SocArXiv						8046	#1549	Andrzej 2020
The AI-discovered aetiology of COVID-19 and rationale of the irinotecan+ etoposide combination therapy for critically ill COVID-19 patients	Lovetrue, Bragi	We present the AI-discovered aetiology of COVID-19, based on a precise disease model of COVID-19 built under five weeks that best matches the epidemiological characteristics, transmission dynamics, clinical features, and biological properties of COVID-19 and consistently explains the rapidly expanding COVID-19 literature. We present that SARS-CoV-2 implements a unique unbiased survival strategy of balancing viral replication with viral spread by increasing its dependence on (i) ACE2-expressing cells for viral entry and spread, (ii) PI3K signaling in ACE2-expressing cells for viral replication and egress, and (iii) viral- non-structural-and-accessory-protein-dependent immunomodulation to balance viral spread and viral replication. We further propose the combination of irinotecan (an in-market topoisomerase I inhibitor) and etoposide (an in-market topoisomerase II inhibitor) could potentially be an exceptionally effective treatment to protect critically ill patients from death caused by COVID-19-specific cytokine storms triggered by sepsis, ARDS, and other fatal comorbidities.	2020		Med Hypotheses	144		110180-110180		10.1016/j.mehy.2020.110180	3933	#155	Lovetrue 2020
Counting Risk Increments to Make Decisions During an Epidemic	Lucien, Hardy	I propose a smartphone app that will allow people to participate in the management of their own safety during an epidemic or pandemic such as COVID-19 by enabling them to view, in advance, the risks they would take if they visit some given venue (a cafe, the gym, the workplace, the park,...) and, furthermore, track the accumulation of such risks during the course of any given day or week. This idea can be presented to users of the app as counting points. One point represents some constant probability, $p_\text{point}$, of infection. Then the app would work in a similar way to a calorie counting app (instead of counting calories we count probability increments of being infected). Government could set a maximum recommended number of daily (or weekly) points available to each user in accord with its objectives (bringing the disease under control, allowing essential workers to work, protecting vulnerable individuals, ...). It is posited that this, along with other proposed "levers" would allow government to manage a gradual transition to normalcy. I discuss a circuit framework with wires running between boxes. In this framework the wires represent possible sources of infection, namely individuals and the venues themselves (through deposits of pathogens left at the venue). The boxes represent interactions of these sources (when individuals visit a venue). This circuit framework allows (i) calculation of points cost for visiting venues and (ii) probabilistic contact tracing. The points systems proposed here could complement existing contact tracing apps by adding functionality to permit users to participate in decision making up front.	2020		arXiv: Computers and Society						8035	#1550	Lucien 2020
Countries are Clustered but Number of Tests is not Vital to Predict Global COVID-19 Confirmed Cases: A Machine Learning Approach	Hasinur Rahaman, Khan; Ahmed, Hossain	COVID-19 disease is a global pandemic and it appears as pandemic for each and every nation and territory in the earth.This paper focusses on analysing the global COVID-19 data by popular machine learning techniques to know which covariates are importantly associated with the cumulative number of confirmed cases, whether the countries are clustered with respect to the covariates considered, whether the variation in the covariates are explained by any latent factor. Regression tree, cluster analysis and principal component analysis are implemented to global COVID-19 data of 133 countries obtained from the worldometer website as reported as on April 17, 2020. Our results suggest that there are four major clusters among the countries. First cluster consists of 8 countries where cumulative infected cases and deaths are highest. It is also revealed that there are two principal components. The countries which play vital role to explain the 60% variation of the total variations by the first component characterized by all variables except the rate variables include USA, Spain, Italy, France, Germany, UK, and Iran. Remaining countries contribute to explaining 20% variation of the total variations by the second component characterized by only three rate variables. We also found that the number of tests by the country variable among other variables country, number of active cases, number of deaths, number of recovered patients, number of serious cases, and number of new cases is an unimportant variable to predict cumulative number of confirmed cases. Hence, the number of tests might play vital role to individual country level who are in the primary level of virus spread but not to the global level.	2020								5626	#1551	HasinurRahaman 2020
The countries getting it right	Aylward, Bruce	An interview with World Health Organization (WHO) assistant director general Bruce Aylward is presented. Topics discussed include China's response to the COVID-19 pandemic, the prevalence of COVID-19 cases in Italy, and the aggressive measures implemented by Singapore, South Korea and China in terms of case finding and contact tracing for coronavirus.	2020		New Scientist	245	3274	2022-08-09			8424	#1553	Aylward 2020
Countries of origin of imported COVID-19 cases into China and measures to prevent onward transmission	Zhang, Zhou-Bin; Li, Li; Qin, Peng-Zhe; Li, Ke; Huang, Yong; Luo, Lei; Ou, Chun-Quan		2020		J. travel med	27	8			10.1093/jtm/taaa139	2345	#1554	Zhang 2020
Countries test tactics in 'war' against COVID-19	Cohen, J.; Kupferschmidt, K.		2020		Science	367	6484	1287-1288		10.1126/science.367.6484.1287	9278	#1555	Cohen 2020
Countries with delayed COVID-19 introduction - characteristics, drivers, gaps, and opportunities	Li, Zheng; Jones, Cynthia; Ejigu, Girum S.; George, Nisha; Geller, Amanda L.; Chang, Gregory C.; Adamski, Alys; Igboh, Ledor S.; Merrill, Rebecca D.; Ricks, Philip; Mirza, Sara A.; Lynch, Michael	BACKGROUND: Three months after the first reported cases, COVID-19 had spread to nearly 90% ofÂ World Health Organization (WHO) member states and only 24 countries had not reported cases as of 30 March 2020. This analysis aimed to 1) assess characteristics, capability to detect and monitor COVID-19, and disease control measures in these 24 countries, 2) understand potential factors for the reported delayed COVID-19 introduction, and 3) identify gaps and opportunities for outbreak preparedness, particularly in low and middle-income countries (LMICs). We collected and analyzed publicly available information on country characteristics, COVID-19 testing, influenza surveillance, border measures, and preparedness activities in these countries. We also assessed the association between the temporal spread of COVID-19 in all countries with reported cases with globalization indicator and geographic location. RESULTS: Temporal spreading of COVID-19 was strongly associated with countries&#039; globalization indicator and geographic location. Most of the 24 countries with delayed COVID-19 introduction were LMICs; 88% were small island or landlocked developing countries. As of 30 March 2020, only 38% of these countries reported in-country COVID-19 testing capability, and 71% reported conducting influenza surveillance during the past year. All had implemented two or more border measures, (e.g., travel restrictions and border closures) and multiple preparedness activities (e.g., national preparedness plans and school closing). CONCLUSIONS: Limited testing capacity suggests that most of the 24 delayed countries may haveÂ lacked the capability to detect and identify cases early through sentinel and case-based surveillance. Low global connectedness, geographic isolation, and border measures were common among these countries and may have contributed to the delayed introduction of COVID-19 into these countries. This paper contributes to identifying opportunities for pandemic preparedness, such as increasing disease detection, surveillance, and international collaborations. As theÂ global situation continues to evolve, it is essential for countries to improve and prioritize their capacities to rapidly prevent, detect, and respond, not only for COVID-19, but also for future outbreaks.	2021		Global Health	17	1	28-28		10.1186/s12992-021-00678-4	1739	#1556	Li 2021
Countries with High Registered Nurse (RN) Concentrations Observe Reduced Mortality Rates of Coronavirus Disease 2019 (COVID-19)	William, V. Padula; Patricia, Davidson	BACKGROUND: The novel coronavirus disease 2019 (COVID-19) pandemic has generated many questions on its screening, diagnosis and management. One important question emerging from this discussion of regional differences pertains to the healthcare workforce not just in absolute numbers but also in terms of skill-mix. As nurses comprise over half the skilled healthcare workforce worldwide, it is important to consider them as part of a health systems strengthening approach to quality improvement. We sought to investigate the influence of the registered nurse (RN) concentration and the impact on COVID-19 mortality between countries worldwide. METHODS: We conducted an observational cohort study to examine the association between COVID-19 mortality rates and concentrations of registered nurses. Data on nursing concentrations by country provided from the World Health Organization were merged with March 2020 COVID-19 mortality rates. Descriptive statistics, geographical information systems (GIS) mapping and multilevel linear regression with mixed effects were applied to examine this association with regional clustering of countries. FINDINGS: In total, 172 countries were included in the analysis. These results indicated that for every 1.0 increases in RN per 1,000 individuals in a country, there was a decrease in COVID-19 mortality of -1.98 per 1 million individuals (p=0.003). INTERPRETATION: High nursing concentrations are strongly associated with reduced mortality rates of COVID-19. The key to address the needs of current and future COVID-19 outbreaks, or for that matter, any infectious disease outbreak of this magnitude is to prepare a highly trained, versatile nursing workforce. Funding Statement: William Padula is supported by grants from the U.S. National Institutes of Health (KL2 TR001854) and the Bill & Melinda Gates Foundation. Declaration of Interests: None.	2020		SSRN			3566190		10.2139/ssrn.3566190	8354	#1557	William 2020
Country transition index based on hierarchical clustering to predict next COVID-19 waves	Rios, Ricardo A.; Nogueira, Tatiane; Coimbra, Danilo B.; Lopes, Tiago J. S.; Abraham, Ajith; Mello, Rodrigo F. de	COVID-19 has widely spread around the world, impacting the health systems of several countries in addition to the collateral damage that societies will face in the next years. Although the comparison between countries is essential for controlling this disease, the main challenge is the fact of countries are not simultaneously affected by the virus. Therefore, from the COVID-19 dataset by the Johns Hopkins University Center for Systems Science and Engineering, we present a temporal analysis on the number of new cases and deaths among countries using artificial intelligence. Our approach incrementally models the cases using a hierarchical clustering that emphasizes country transitions between infection groups over time. Then, one can compare the current situation of a country against others that have already faced previous waves. By using our approach, we designed a transition index to estimate the most probable countries&#039; movements between infectious groups to predict next wave trends. We draw two important conclusions: (1) we show the historical infection path taken by specific countries and emphasize changing points that occur when countries move between clusters with small, medium, or large number of cases; (2) we estimate new waves for specific countries using the transition index.	2021		Sci Rep	11	1	15271-15271		10.1038/s41598-021-94661-z	379	#1558	Rios 2021
Countrywide population movement monitoring using mobile devices generated (big) data during the COVID-19 crisis	Szocska, Miklos; Pollner, Peter; Schiszler, Istvan; Joo, Tamas; Palicz, Tamas; McKee, Martin; Asztalos, Aron; Bencze, Laszlo; Kapronczay, Mor; Petrecz, Peter; Toth, Benedek; Szabo, Adam; Weninger, Attila; Ader, Krisztian; Bacskai, Peter; Karaszi, Peter; Terplan, Gyozo; Tuboly, Gabor; Sohonyai, Adam; Szoke, Jozsef; Toth, Adam; Gaal, Peter	Mobile phones have been used to monitor mobility changes during the COVID-19 pandemic but surprisingly few studies addressed in detail the implementation of practical applications involving whole populations. We report a method of generating a &quot;mobility-index&quot; and a &quot;stay-at-home/resting-index&quot; based on aggregated anonymous Call Detail Records of almost all subscribers in Hungary, which tracks all phones, examining their strengths and weaknesses, comparing it with Community Mobility Reports from Google, limited to smartphone data. The impact of policy changes, such as school closures, could be identified with sufficient granularity to capture a rush to shops prior to imposition of restrictions. Anecdotal reports of large scale movement of Hungarians to holiday homes were confirmed. At the national level, our results correlated well with Google mobility data, but there were some differences at weekends and national holidays, which can be explained by methodological differences. Mobile phones offer a means to analyse population movement but there are several technical and privacy issues. Overcoming these, our method is a practical and inexpensive way forward, achieving high levels of accuracy and resolution, especially where uptake of smartphones is modest, although it is not an alternative to smartphone-based solutions used for contact tracing and quarantine monitoring.	2021		Sci Rep	11	1	5943-5943		10.1038/s41598-021-81873-6	1777	#1559	Szocska 2021
AI-Driven COVID-19 Tools to Interpret, Quantify Lung Images	Mertz, L.		2020		IEEE Pulse	11	4	2022-02-07		10.1109/MPULS.2020.3008354	9349	#156	Mertz 2020
County-level demographic, social, economic, and lifestyle correlates of COVID-19 infection and death trajectories during the first wave of the pandemic in the United States	DuPre, Natalie C.; Karimi, Seyed; Zhang, Charlie H.; Blair, Lyndsey; Gupta, Arushi; Alharbi, Lamyaa Mousa A.; Alluhibi, Mariyam; Mitra, Riten; McKinney, W. Paul; Little, Bert	BACKGROUND: The US COVID-19 epidemic impacted counties differently across space and time, though large-scale transmission dynamics are unclear. The study&#039;s objective was to group counties with similar trajectories of COVID-19 cases and deaths and identify county-level correlates of the distinct trajectory groups. METHODS: Daily COVID-19 cases and deaths were obtained from 3141 US counties from January through June 2020. Clusters of epidemic curve trajectories of COVID-19 cases and deaths per 100,000 people were identified with Proc Traj. We utilized polytomous logistic regression to estimate Odds Ratios for trajectory group membership in relation to county-level demographics, socioeconomic factors, school enrollment, employment and lifestyle data. RESULTS: Six COVID-19 case trajectory groups and five death trajectory groups were identified. Younger counties, counties with a greater proportion of females, Black and Hispanic populations, and greater employment in private sectors had higher odds of being in worse case and death trajectories. Percentage of counties enrolled in grades 1-8 was associated with earlier-start case trajectories. Counties with more educated adult populations had lower odds of being in worse case trajectories but were generally not associated with worse death trajectories. Counties with higher poverty rates, higher uninsured, and more living in non-family households had lower odds of being in worse case and death trajectories. Counties with higher smoking rates had higher odds of being in worse death trajectory counties. DISCUSSION: In the absence of clear guidelines and personal protection, smoking, racial and ethnic groups, younger populations, social, and economic factors were correlated with worse COVID-19 epidemics that may reflect population transmission dynamics during January-June 2020. After vaccination of high-risk individuals, communities with higher proportions of youth, communities of color, smokers, and workers in healthcare, service and goods industries can reduce viral spread by targeting vaccination programs to these populations and increasing access and education on non-pharmaceutical interventions.	2021		Sci Total Environ	786		147495-147495		10.1016/j.scitotenv.2021.147495	1229	#1560	DuPre 2021
County-level longitudinal clustering of COVID-19 mortality to incidence ratio in the United States	Vahabi, Nasim; Salehi, Masoud; Duarte, Julio D.; Mollalo, Abolfazl; Michailidis, George	As of November 12, 2020, the mortality to incidence ratio (MIR) of COVID-19 was 5.8% in the US. A longitudinal model-based clustering system on the disease trajectories over time was used to identify &quot;vulnerable&quot; clusters of counties that would benefit from allocating additional resources by federal, state and county policymakers. County-level COVID-19 cases and deaths, together with a set of potential risk factors were collected for 3050 U.S. counties during the 1st wave of COVID-19 (Mar25-Jun3, 2020), followed by similar data for 1344 counties (in the &quot;sunbelt&quot; region of the country) during the 2nd wave (Jun4-Sep2, 2020), and finally for 1055 counties located broadly in the great plains region of the country during the 3rd wave (Sep3-Nov12, 2020). We used growth mixture models to identify clusters of counties exhibiting similar COVID-19 MIR growth trajectories and risk-factors over time. The analysis identifies &quot;more vulnerable&quot; clusters during the 1st, 2nd and 3rd waves of COVID-19. Further, tuberculosis (OR 1.3-2.1-3.2), drug use disorder (OR 1.1), hepatitis (OR 13.1), HIV/AIDS (OR 2.3), cardiomyopathy and myocarditis (OR 1.3), diabetes (OR 1.2), mesothelioma (OR 9.3) were significantly associated with increased odds of being in a more vulnerable cluster. Heart complications and cancer were the main risk factors increasing the COVID-19 MIR (range 0.08-0.52% MIR&amp;#8593;). We identified &quot;more vulnerable&quot; county-clusters exhibiting the highest COVID-19 MIR trajectories, indicating that enhancing the capacity and access to healthcare resources would be key to successfully manage COVID-19 in these clusters. These findings provide insights for public health policymakers on the groups of people and locations they need to pay particular attention while managing the COVID-19 epidemic.	2021		Sci Rep	11	1	3088-3088		10.1038/s41598-021-82384-0	2215	#1561	Vahabi 2021
Course of the first month of the COVID 19 outbreak in the New York State counties	RÃ‡ÂŽdulescu, Anca	We illustrate and study the evolution of reported infections over the month of March in New York State as a whole, as well as in each individual county in the state. We identify piecewise exponential trends, and search for correlations between the timing and dynamics of these trends and statewide mandated measures on testing and social distancing. We conclude that the reports on April 1 may be dramatically under-representing the actual number of statewide infections, an idea which is supported by more recent retroactive estimates based on serological studies. A follow-up study is underway, reassessing data until June 1, using additional measures for validation and monitoring for effects of the PAUSE directive, and of the reopening timeline.	2020		PLoS One	15	9	e0238560-e0238560		10.1371/journal.pone.0238560	4063	#1562	RÃ‡ÂŽdulescu 2020
Covert cases of Severe Acute Respiratory Syndrome Coronavirus 2: An obscure but present danger in regions endemic for Dengue and Chikungunya viruses	Stringari, Lorenzzo Lyrio; de Souza, Michel Norbim; de Medeiros Junior, NÃ©sio Fernandes; Goulart, Jaqueline Pegoretti; Giuberti, Camila; Dietze, Reynaldo; Ribeiro-Rodrigues, Rodrigo	BACKGROUND: The impact of SARS-CoV-2 in regions endemic for both Dengue and Chikungunya is still not fully understood. Considering that symptoms/clinical features displayed during Dengue, Chikungunya and SARS-CoV-2 acute infections are similar, undiagnosed cases of SARS-CoV-2 in co-endemic areas may be more prevalent than expected. This study was conducted to assess the prevalence of covert cases of SARS-CoV-2 among samples from patients with clinical symptoms compatible with either Dengue or Chikungunya viral infection in the state of EspÃ­rito Santo, Brazil. METHODS: Presence of immunoglobulin G (IgG) antibody specific to SARS-CoV-2 nucleoprotein was detected using a chemiluminescent microparticle immunoassay in samples from 7,370 patients, without previous history of COVID-19 diagnosis, suspected of having either Dengue (n = 1,700) or Chikungunya (n = 7,349) from December 1st, 2019 to June 30th, 2020. FINDINGS: Covert cases of SARS-CoV-2 were detected in 210 (2.85%) out of the 7,370 serum samples tested. The earliest undiagnosed missed case of COVID-19 dated back to a sample collected on December 18, 2019, also positive for Dengue Virus. Cross-reactivity with either Dengue virus or other common coronaviruses were not observed. INTERPRETATION: Our findings demonstrate that concomitant Dengue or Chikungunya outbreaks may difficult the diagnosis of SARS-CoV-2 infections. To our knowledge, this is the first study to demonstrate, with a robust sample size (n = 7,370) and using highly specific and sensitive chemiluminescent microparticle immunoassay method, that covert SARS-CoV-2 infections are more frequent than previously expected in Dengue and Chikungunya hyperendemic regions. Moreover, our results suggest that SAR-CoV-2 cases were occurring prior to February, 2020, and that these undiagnosed missed cases may have contributed to the fast expansion of SARS-CoV-2 outbreak in Brazil. Data presented here demonstrate that in arboviral endemic regions, SARS-CoV-2 infection must be always considered, regardless of the existence of a previous positive diagnosis for Dengue or Chikungunya.	2021		PLoS One	16	1	e0244937-e0244937		10.1371/journal.pone.0244937	2624	#1563	Stringari 2021
CoviChain: A Blockchain Based Framework for Nonrepudiable Contact Tracing in Healthcare Cyber-Physical Systems During Pandemic Outbreaks	Vangipuram, Sukrutha L. T.; Mohanty, Saraju P.; Kougianos, Elias		2021		SN Computer Science	2	5	346-346		10.1007/s42979-021-00746-x	721	#1564	Vangipuram 2021
COVID - 19 related knowledge and preventive practices early in the outbreak among health care workers in selected public health facilities of Illu aba Bor and Buno Bedelle zones, Southwest Ethiopia	Tsegaye, Dereje; Shuremu, Muluneh; Oljira, Dereje; Dubale, Sileshi; Befekadu, Getachew; Bidira, Kebebe	BACKGROUND: Novel-coronavirus 2019 (COVID-19) disease is currently a worldwide health risk and public health emergency concern. The virus is transmitted from an infected person to another person through close contact and droplets. Frontline health care workers are the most at risk of infection, and so a WHO interim guidance document was issued by the World Health Organization (WHO) which underscores the importance of proper sanitation and waste management practices for COVID- 19 in health-care settings. This study aimed at assessing knowledge and preventive practices towards Covid-19 among health care providers in selected health facilities of Illu Aba Bor and Buno Bedele zones, Southwest Ethiopia. METHODS: An institution-based cross-sectional study was conducted from April to May 2020 among 330 health workers in selected health facilities of Illu Aba Bor and Buno-Bedelle Zones, Southwest Ethiopia. Data were collected using a self-administered structured questionnaire. The collected data were entered into Epidata version 3.1 and exported to SPSS version 23 for analysis. Bivariate and multivariable logistic regression analysis was used to identify independent predictors of preventive practices towards Covid-19. Statistical significance was declared at a p-value of &lt; 0.05. RESULT: The majority of respondents (93.3%) demonstrated good knowledge of COVID-19, and the mean (SD) knowledge score was 9.04 Â± 1.06. Nearly two-thirds (64.2%) of the study participants had good infection prevention practices. Being male (AOR = 3.65, 95% CI: (1.96, 6.80)), education level (AOR = 1.82, 95% CI (1.02, 3.22)), profession (AOR = 3.17, 95% CI (1.08, 9.33)), service year (5-10 years) (AOR = 2.00 (1.02, 3.92)) and more than 10 years (AOR = 3.14 (1.51, 6.52)), availability of personal protective equipment (AOR = 1.96 (1.06, 3.61)) and Knowledge level (AOR = 2.61 (1.48, 4.62)) were independent predictors of COVID-19 preventive practices. CONCLUSION: The overall level of knowledge of HCWs was good. However, the practice was relatively low. Gender, educational status, profession, year of service, knowledge towards COVID-19, and availability of personal protective equipment were independent predictors of good infection prevention practices. Optimizing the infection prevention and control loop of the health facilities is recommended.	2021		BMC Infect Dis	21	1	490-490		10.1186/s12879-021-06218-0	976	#1565	Tsegaye 2021
COVID â€“ 19: Current pandemic and its societal impact	Agarwal, V.; Sunitha, B. K.	The ongoing COVID-19 is an ongoing pandemic started in December, 2019 in Wuhan, China and was declared as pandemic by WHO on 11th March, 2020 Till 16th March more than 169,000 cases were reported and over 140 countries were affected The major outbreak was in China, South Korea, Iran and Europe 6,500 people already died and more than 76,000 have recovered from the disease The purpose of study is to focus on present situation of COVID â€“ 19 and its societal impact on international community Strong measures were taken to reduce outbreak: personal precautionary measures: using face-masks, hand hygiene and self-quarantine;environmental measures: as surface cleaning and community measures: closing of schools and colleges for social distancing, cancelling large gatherings and participation in public events In Wuhan, central authorities implemented ban on transportation on 23 January Due to coronavirus outbreak, xenophobia, heightened prejudice, racism and cases of suspicion, fear and hostility have been reported by Chinese people in many countries, such as North America, Europe and Asia Pacific region Another major impact of disease outbreak is cancellation of major events in film industry, sports and other industries Many concerts, music festivals, fashion shows and conferences were cancelled or postponed Governments have closed temporarily all schools, country wide to limit the spread of coronavirus and as on 14 March, approximately 420 million children are not attending school Several instance of essential goods supply shortage, panic buying, logistic operations, increased usage of personal hygiene equipment occurred due to coronavirus outbreak There are almost 91,000 active cases in 73 countries and many restrictions on social and economic activities which has a negative impact on consumer spending and supply chain across the globe Hence, impact of COVID â€“ 19 will be significant Â© 2020 SERSC	2020		International journal of advanced science and technology	29					7296	#1566	Agarwal 2020
COVID 19 and Nepal: Identification of Critical Public Health Measures	Neupane, H. C.; Shrestha, N.; Adhikari, S.; Gauli, B.	The COVID-19 pandemic is unfolding at an unprecedented pace. The unprecedented threat provides an opportunity to emerge with robust health systems. Nepal has implemented several containment measures such as Rapid Response Team formulation; testing; isolation; quarantine; contact tracing;surveillance, establishment of COVID-19 Crisis Management Centre and designation of dedicated hospitals to gear up for the pandemic. The national public health emergency management mechanisms need further strengthening with the proactive engagement of relevant ministries; we need a strong, real-time national surveillance system and capacity building of a critical mass of health care workers; there is a need to further assess infection prevention and control capacity; expand the network of virus diagnostic laboratories in the private sector with adequate surge capacity;implement participatory community engagement interventions and plan for a phased lockdown exit strategy enabling sustainable suppression of transmission at low-level and enabling in resuming some parts of economic and social life.	2020		JNMA J Nepal Med Assoc	58	225	355-359	32538935	10.31729/jnma.4950	6688	#1567	Neupane 2020
COVID 19 comprehensive management in a regional hospital of Northwestern Spain	SardiÃ±a-GonzÃ¡lez, Cristina; LÃ³pez-Reboiro, Manuel Lorenzo; SuÃ¡rez-Fuentetaja, Rebeca; Castro-Conde, Beatriz Ares; Ã_x0081_lvarez-Asensio, Enrique; LÃ³pez-Castro, JosÃ©	Introduction: The COVID-19 pandemic has brought about a paradigm shift in healthcare. Objective: To evaluate the utility of a strategy to comprehensively address the pandemic in a health area that covers 42,000 people. Method: Between March 10 and May 15, 2020, the COVID Unit was created in the corresponding regional hospital, and an independent circuit was established for the diagnosis and management of patients with suspected or confirmed COVID-19; social health centers were monitored with PCR testing. Results: Eighteen COVID-19-positive patients (age 72.9 Â± 13.2 years) were admitted, out of which 66% were males. All these patients had pneumonia and 67% had respiratory distress syndrome; no one required mechanical ventilation. Mean hospital stay was 9.4 Â± 5.3 days, and mortality, 11%. PCR tests were applied to all hospital residents (n = 827) and workers (n = 519), 1,044 phone calls were made and 36 hospital admissions were avoided. Only 50 patients required close follow-up, out of which four (0.48%) were positive for COVID-19. Conclusion: Clinical monitoring at the hospital and social health centers showed that patient profile was like that documented in the literature and that the incidence of COVID-19 was low in social health centers.	2020		Gac Med Mex	156	4	294-297		10.24875/GMM.20000299	4202	#1568	SardiÃ±a-GonzÃ¡lez 2020
COVID 19 Contact Tracing Application for Closed Environments	Ritunjai, Sharma; Challa, Karthik; Preyansh, Nagpal; Sai Teja, D.; Rehan, Dominic; Pramod, Kumar	COVID 19 Pandemic has impacted the whole world in a manner that no one ever visualized. Afoolproof treatment protocol has eluded the medical fraternity and social distancing coupled withtrack and trace regimes seem to be the only solution to fight the Pandemic. Mobile based softwaretechnologies to implement tracking have been used by almost all countries with limited success dueto voluntary use by individuals and data privacy regimes in vogue.These applications cannot lead tomonitoring of contacts as the address information of users is not available or shared on a voluntarybasis. Closed environments like the Defense Forces offer an opportunity to implement alternatesolutions utilizing the address information & duty rosters of its personnel to come up with an end toend solution to include identification, tracking and monitoring of suspected contacts till resolution.Besides creating a usable application to protect this high value human capital in the immediatecontext, an implementable framework has been created which can be effectively used as and whenthe governments come up with requisite legislations to allow use of address information ofindividuals in a secure manner.	2020		Solid State Technology						7226	#1569	Ritunjai 2020
AIDS and COVID: A tale of two pandemics and the role of statisticians	Ellenberg, Susan S.; Morris, Jeffrey S.	The world has experienced three global pandemics over the last half-century: HIV/AIDS, H1N1, and COVID-19. HIV/AIDS and COVID-19 are still with us and have wrought extensive havoc worldwide. There are many differences between these two infections and their global impacts, but one thing they have in common is the mobilization of scientific resources to both understand the infection and develop ways to combat it. As was the case with HIV, statisticians have been in the forefront of scientists working to understand transmission dynamics and the natural history of infection, determine prognostic factors for severe disease, and develop optimal study designs to assess therapeutics and vaccines.	2021		Stat Med	40	11	2499-2510		10.1002/sim.8936	1166	#157	Ellenberg 2021
COVID 19 Disease: Effects on Health of Children	Mrunali, Khandale	COVID-19 disease outbreak was first reported in Wuhan china and was later reported to have spread throughout the world. As a global pandemic declared by WHO in march 2020 as of datedÂ 24th December infected patients areÂ 74.4millionÂ and recovered 44.3millionÂ and deaths are 1.73million . This is an global emergency which forced people to go into lockdown this lockdown helped to reduce the virus lode but it also caused many consequences like it affected children far from parents and families migrated for work because of restriction for social gathering all school , colleges ,offices ,industries are shut down this made peoples to lost their jobs and also give rise to trend of work from home and study from home entire education system is now online .according to UNICEF nearly 1.5 billion children out school and some 99%children are living with restriction on movement. this isolation has caused many disruption in daily routine of every single personÂ Â not only economically poor butÂ Â also economically sound are also suffered .some of the working peoples lost their job and those who travelled to metro cities lost their source of income and they have to leave these cities and return to their native places because of lockdown all the district borders are closed which land them in great trouble .also they donâ€™t have any transportation so most of the people travel by walking which made lots of adult and also children suffer because of dehydration and fatigue many suffered this also land in death of many migrants and this include some of the children .this huge migration of people from their work place to villages made impact on minds of children they have to go through lot of trouble during this travel which may cause mental trauma for them and adjusting in new life in their village is difficult for them. Halted vaccination program has impacted child health and increase chance of vaccine preventable disease . children already suffering from diseases like mental diseases has lost access to physician thisÂ impacted adversely their treatment .also blood disorders in children who require regular blood transfusion are under danger during this pandemic . the pandemic has huge impact on health care system because of increased work strain .this halted the pediatric health care .	2021			58	2			10.17762/PAE.V58I2.1889	7473	#1570	Mrunali 2021
COVID 19 pandemic; a review on understanding the mode of transmission and application of strategies to delay/stop transmission with special reference to India	Singhal, S.; Singhal, P.; Mittal, A.; Agarwal, B. K.; Khatib, M.; Gaidhane, A.	Background: SARS CoV-2 has globally affected more than 31 hundred thousand population with more than 2 hundred thousand deaths till date, since its inception from Wuhan, China in December 2019. World is still clueless regarding definitive treatment for this highly contagious disease. Till then we have to rely on time tested methods to delay/stop transmission of this viral disease by observing social isolation, hand hygiene and wearing face mask. Objective: The main objective of this review paper is to focus on different modes of transmission of this virus, comparison of this virus with previous similar analogy viral diseases like SARS and MERS and different strategies that can be planned or are ongoing to reduce/delay transmission of this virus in community contacts, especially in context to India. Methods: PUBMED, Google Scholar and BioRxiv search was performed with keywords; COVID-19, mode of transmission, infection, India, BCG. Around 538 eligible papers were evaluated from time period of January 1 to 29 April 2020 and results were summarized Results: On analysis of different papers on mode of transmission it was found that this virus is highly contagious and spreads through air droplet, close contact, through fomites and different metallic surfaces and through aerosol in surroundings with high aerosol generating procedures only. Also, it can spread both in asymptomatic and symptomatic phase equally so early testing is essential. Also, it is mutating in different host environments so it is imperative to include different strains in vaccine preparation. Conclusion: Results demonstrate the fact that early screening, social distancing, isolation of symptomatic patients, respiratory etiquette are the main armaments presently to deal with this virus till effective treatment or vaccine becomes available in the near future. Furthermore, we would like to suggest the Indian government to create a National Viral Disease Management Board on lines of National Tuberculosis Elimination program to prevent and control such viral outbreaks in future.	2020		Open Public Health Journal	13	1	2022-03-07		10.2174/187494450201301	9203	#1571	Singhal 2020
COVID 19- Clinical Profile, Radiological Presentation, Prognostic Predictors, Complications and Outcome: A Perspective from the Indian Subcontinent	Saluja, Manoj; Pillai, Drishya; Jeliya, Shivcharan; Bauddh, Nitesh; Chandel, Rahul	Background: Since December 2019, we have been facing one of the worst pandemics of human history. It originated from the Hubei province in China as a case of pneumonia, later named COVID-19.1 The causative pathogen, a new enveloped betacoronavirus2 is now known as Severe acute respiratory syndrome corona virus-2 (SARS-CoV 2). India reported its first case of COVID19, on 30th January 2020. We aim to identify the defining clinical and radiological characteristics, severity and prognosis, along with impact of age on outcome. Methods: Cross sectional, observational study of patients diagnosed with COVID -19 [RT-PCR]. Results: We observed male predominance, mean age of 36 years, with less or no symptoms, majority brought in after screening and contact tracing by the screening teams. Thrombocytopenia, lymphocytosis, raised LDH was common (&gt;35%, p&lt;0.05). Patients over the age of 60 were the ones having severe illness and more complications (p&lt;0.05). Radiographic abnormality was frequently associated irrespective of clinical presentation and its severity. Poor prognosis was noted in elderly, especially those with co-morbidities. Discussion: Though the disease has a relatively mild course in this part of the subcontinent, patients aged &amp;#8805;60 are at significant risk for morbidity and mortality. Clinical and laboratory findings are similar to those found in viral diseases. Increased risk of cardiac involvement needs to be looked into. Chest X-ray proves sufficient for imaging, reducing the requirement of CT scans. Studies involving larger sample size and interventional trials are need of the hour.	2020		J Assoc Physicians India	68	7	13-18			4746	#1572	Saluja 2020
COVID 19-Fighting an unseen enemy	Vasantha, Kamath; Shreyashi, Ganguly; Nivea, B.	In December 2019, a previously unknown coronavirus, named SARS-CoV-2, was discovered in Wuhan, Hubei province of China. It was sequenced and isolated by January 2020. SARS-CoV-2 is associated with an ongoing outbreak of atypical pneumonia (Covid-2019) that has affected over 2,118,700 people and killed more than 141,900 of those affected in >210 countries as of April 16, 2020. Community-acquired coronaviruses are ubiquitous. COVID-19 is predominantly seen in older population with chronic medical conditions. There is a male preponderance. Median age was 55-59 years. SARS-CoV-2 is also more likely to infect people with chronic comorbidities such as cardiovascular and cerebrovascular diseases and diabetes. Coronavirus has an R0 of 3.28. Unlike European countries and USA, majority of the cases in India were affecting people of age group between 31 and 40 years. Mortality rate is around 3.34%. WHO, described three main transmission routes for the COVID-19: 1) droplets transmission, 2) contact transmission, and 3) aerosol transmission. COVID presents with fever, dry cough, dyspnoea, chest pain, fatigue and myalgia. Less common symptoms include headache, dizziness, abdominal pain, diarrhoea, nausea, and vomiting. Characteristic cutaneous, haematological, gastrointestinal, neurological manifestations are also seen. Testing with RT-PCR, antibody testing, and quarantine, social distancing, contact tracing are the only arsenals to reduce the burden. Every case is different; beyond standard antipyretics, anti-tussives, the role of ventilation, anticoagulation, antivirals, steroids, hydroxychloroquine, retroviral agents are still being dynamically assessed. In the absence of dedicated cures, vaccines, the novel coronavirus, is a challenge and exercise of public health measures and effective governance like no other phenomenon in the 21st century.	2020			8	3			10.4103/AJIM.AJIM_29_20	8620	#1573	Vasantha 2020
COVID control strategy--is there any light at the end of the tunnel?	Sarkar, B.; Sarkar, K.; Sengupta, P.	CONTEXT: India has been witnessing a huge surge of COVID-19 cases, with increasing number of new cases and deaths daily. There is yet no effective vaccine, drug or strategy to combat this disease. Various models of COVID-19 trend and management have been put forward by different researchers, yet no prediction has yet turned out to be close to the reality. AIMS: To find an effective public health strategy against COVID control. SETTINGS AND DESIGN: Ahmedabad district in Gujarat. METHODS AND MATERIAL: Ahmedabad Model for control of COVID-19 based on Ct threshold has been put forth which stresses upon the fact that higher viral load (super-spreaders) could be an important determinant in spreading infections in the community. RESULTS: The cycle threshold (Ct)-based segregation of laboratory-confirmed positive cases along with contact tracing of all of them of previous 5 days has been found to be effective strategy and needs to be adopted for further management. The Ahmedabad model of COVID-19 control was practiced during 3rd week of June 2020 onwards. Following implementation, cases started declining in Ahmedabad district whereas it showed an increasing trend in rest of Gujarat where it was not implemented. CONCLUSIONS: Cases with low viral load may be quarantined at home with standard precaution whereas cases with higher viral load need to be quarantined in institutions (hospital or separate premises away from family).	2020		J Family Med Prim Care	9	11	5502-5505	33532386	10.4103/jfmpc.jfmpc_1379_20	6664	#1574	Sarkar 2020
The COVID cyborg: Protecting data status	Galloway, Kate	This article examines the increasing tendency towards governance of people through their representation via data. In its most contemporary iteration, the COVID-19 pandemic has seen the release of contact tracing apps â€“ in Australia, COVIDSafe. While public discourse about the apps has focused principally on the important issue of data privacy, there are other possible effects whereby participation in such schemes might become a prerequisite to accessing services or basic rights â€“ either from government or from corporations. The pathway to acceptability of applying our data in this way is already paved, through fitness monitors and other technologies by which we represent ourselves. This article sets out the foundation of such technologies and their application, before outlining their effect on the recognised boundaries of governance and the conception of the holder of rights and the substance of those rights.	2020		Altern. Law J.					10.1177/1037969X20930431	4883	#1575	Galloway 2020
Covid notions: Towards formal definitions - and documented understanding - of privacy goals and claimed protection in proximity-tracing services	Kuhn, C.; Beck, M.; Strufe, T.	The recent SARS-CoV-2 pandemic gave rise to management approaches using mobile apps for contact tracing. The corresponding apps track individuals and their interactions, to facilitate alerting users of potential infections well before they become infectious themselves. NaÃ¯ve implementation obviously jeopardizes the privacy of health conditions, location, activities, and social interaction of its users. A number of protocol designs for colocation tracking have already been developed, most of which claim to function in a privacy preserving manner. However, despite claims such as "GDPR compliance", "anonymity", "pseudonymity" or other forms of "privacy", the authors of these designs usually neglect to precisely define what they (aim to) protect. We make a first step towards formally defining the privacy notions of proximity tracing services, especially with regards to the health, (co-)location, and social interaction of their users. We also give a high-level intuition of which protection the most prominent proposals likely can and cannot achieve. This initial overview indicates that all proposals include some centralized services, and none protects identity and (co-)locations of infected users perfectly from both other users and the service provider.	2021		Online Soc Netw Media	22		100125	33681543	10.1016/j.osnem.2021.100125	6891	#1576	Kuhn 2021
COVID outbreak is changing our practices of perinatal psychiatry	Gressier, Florence; Mezzacappa, Antonia; Lasica, Pierre-Alexandre; Fourcade, Corine; Corruble, Emmanuelle		2020		Arch Womens Ment Health	23	6	791-792		10.1007/s00737-020-01039-7	5206	#1577	Gressier 2020
Covid Pandemic Analysis using Regression	Raji, P.; Deeba Lakshmi, G. R.	Covid-19 is a pandemic which has affected all parts of the world. Covid-19 is a pandemic which can be controlled only by maintaining social distancing, proper hygiene, wearing mask, hand sanitation and to a extend by wearing face shield. Even though each state has followed their own ways of controlling the infection, awareness among citizens and behaving as responsible citizens is very important in controlling this disease. Contact tracing plays an important role in controlling this pandemic. This paper deals with the effect of Covid-19 in various states of India and also forecasts its effect using machine learning techniques. Regression analysis like Linear and polynomial have been used for analysis of Covid-19, where Kaggle dataset has been used. This helps in understanding the much-affected states in India and helps to understand the infrastructure requirements to handle this pandemic efficiently.	2020								3587	#1578	Raji 2020
[Air and maritime transport during the COVID-19 pandemic in Germany: challenges for the public health service]	Kleine-Kampmann, Scarlett; SchÃ¶ll, Meike; Ehlers, Lena; Hewelt, Elisabeth; GÃ¶tsch, Udo; GÃ¶bels, Klaus; Ippisch, Siegfried; Seidel, Juliane; Thanheiser, Marc; Schindler, Bert; Kalkowski, Mathias; Boldt, Matthias; Dirksen-Fischer, Martin; von MÃ¼nster, Thomas; Jeglitza, Matthias; Chmielewska, Justyna; Sangs, AndrÃ©; Mouchtouri, Barbara; Rexroth, Ute; An der Heiden, Maria	COVID-19 has been challenging our society since January 2020. Due to global travel, the new coronavirus has rapidly spread worldwide. This article aims to provide an overview of the challenges in implementing measures in the air and maritime transport sector from the perspective of the German Public Health Service (Ã–ffentlicher Gesundheitsdienst, Ã–GD). Significant events and measures for air and maritime transport between January and August 2020 were selected. Lessons learned are discussed.During the COVID-19 pandemic, the Ã–GD has been operating in aÂ field of tension between the dynamics of scientific knowledge, political decision-making, social acceptance and consent.There are specific challenges at points of entry such as airports and seaports. These include staff shortages and the need to implement measures with aÂ high organisational effort at very short notice such as health authority passenger checks carried out on aircraft, the establishment of test centres at points of entry and control of compliance with quarantine measures. Aggravating the situation, passenger lists, which are necessary for effective contact tracing, are often not available or incomplete. There is also aÂ lack of digital tools for contact tracing but also, for example, the exchange of personal data within the Ã–GD. Further difficulties in outbreak management arise from the cramped conditions on board ships and from the potential psychological stress on crew members and passengers, which have not yet been sufficiently considered.In view of all these challenges, it is paramount to strengthen the German Public Health Service in general and at points of entry and to intensify the exchange between the national, federal state and local levels.	2021		Bundesgesundheitsblatt Gesundheitsforschung Gesundheitsschutz	64	4	454-462		10.1007/s00103-021-03297-x	1763	#158	Kleine-Kampmann 2021
The COVID pandemic should introduce new habits for pet owners	Castillo, C.; HernÃ¡ndez, J.	This article deals with the reality of the COVID situation as well as a series of hygienic measures that owners can adopt in relation to the handling and care of their pets (dogs, cats) including objects that can act as fomite.	2021		Research in Veterinary Science	139		2022-01-03		10.1016/j.rvsc.2021.06.016	8899	#1580	Castillo 2021
COVID-19 - 6 million cases worldwide and an overview of the diagnosis in Brazil: a tragedy to be announced	Marson, Fernando Augusto Lima	On 1 June 2020, 6 million cases of COVID-19 were recorded with a total of 374,927 deaths worldwide. Brazil, at that point, presented a total of 514,992 cases and 29,341 deaths caused by the COVID-19 disease. At that moment, Brazil appeared in the second position regarding number of cases, fourth in number of deaths, second in number of recovered patients (NÃ¢Â€Â¯=Ã¢Â€Â¯206,555), second in number of follow-up cases (NÃ¢Â€Â¯=Ã¢Â€Â¯279,096), third in number of active and serious cases (NÃ¢Â€Â¯=Ã¢Â€Â¯8,318), 39th in number of cases per million inhabitants (NÃ¢Â€Â¯=Ã¢Â€Â¯2,424), and 125th in number of SARS-CoV-2 real-time polymerase chain reaction (RT-PCR) exams per million inhabitants (NÃ¢Â€Â¯=Ã¢Â€Â¯4,378). To beat the pandemic, Brazil needs to optimize the COVID-19 diagnosis through the SARS-CoV-2 identification using RT-PCR tests and adjust its policies to save lives. Brazil is in a crucial moment to minimize the impact of the illness on society by reducing the number of new cases and thus, preventing deaths, mainly of the risk group populations. However, as widely announced, in Brazil the diagnosis using RT-PCR is still scarce and part of the material collected from COVID-19 patients was disposed of and many patients were not tested, regardless of the seriousness of the symptoms, due to errors of medical data records, improper conservation of the samples after collection and/or during transport, which compromised the quality of the material to be tested. Moreover, the federal government has supported the end of the quarantine, while the number of deaths has grown in thousands every day and the cases have been expanding to the interior of the country.	2020		Diagn Microbiol Infect Dis	98	2	115113-115113		10.1016/j.diagmicrobio.2020.115113	4561	#1583	Marson 2020
COVID-19 - more than respiratory disease: a gastroenterologist&#039;s perspective	Konturek, P. C.; Harsch, I. A.; Neurath, M. F.; Zopf, Y.	Severe acute respiratory syndrome-coronavirus-2 (SARS-CoV2) outbreak is the most dramatic event since World War II. Originating as a cluster of unexplained cases of pneumonia, it turned out that this viral disease termed COVID-19 is not only a respiratory infection, but a systemic disease associated with a number of extrapulmonary complications. One of the medical disciplines that is strongly affected by this viral infection is gastroenterology. COVID-19 causes in some patients typical symptoms of enteritis such as diarrhea or abdominal pain. There is also evidence that this infection may lead to liver and pancreatic injury. Since the SARS-CoV2 virus was detected in stool, a fecal-oral route of transmission is possible. Moreover, viral receptor angiotensin converting enzyme 2 (ACE2) is highly expressed in the gastrointestinal tract and enables the invasion of the gastrointestinal epithelium as demonstrated in vitro and in vivo. COVID-19 pandemic has an impact on the daily practice and the workflows in endoscopy leading to a dramatic decrease of screening and surveillance procedures. COVID-19 impacts the therapy of patients with inflammatory bowel disease (IBD), particularly those using high doses of corticosteroids, immunosuppressive agents and biologics. Patients with preexisting liver disease, especially metabolic associated liver fatty disease (MALFD) with fibrosis or liver cirrhosis, are at high risk for severe COVID-19. As long as no active vaccine against SARS-CoV2 is available, gastroenterologists have to be aware of these problems that affect their daily routine practice.	2020		J. physiol. pharmacol	71	2			10.26402/jpp.2020.2.02	4689	#1584	Konturek 2020
COVID-19 â€“ Community Based Mitigation Measures	Ankita, Motwani; Swaroopa, Chakole	BACKGROUND COVID-19 pandemic is raging through continents and creating disturbances in almost all the activities of the human life sustenance. The worst disease outbreak is being faced by the humanity and containment is the need of the hour. SUMMARY Community based mitigation can prove game changer as current efforts are totally centralized and are hardly decentralized. Community participation under the supervision of the competent community health or medicine officer or equivalent authority can be ensured to effectively contain the coronavirus and thereby reducing the burden on the health care facilities. CONCLUSION More study needs to be done to target the efforts of containing the virus.Peopleâ€™s participation along with medical fraternity is the key to successfully defeating the menace of the pandemic of COVID-19.	2021			58	2			10.17762/PAE.V58I2.1875	7493	#1585	Ankita 2021
COVID-19 , School Closings and Weight Gain	Joob, B.; Wiwanitkit, V.	We found the publication on "COVID-19 Related School Closings and Risk of Weight Gain Among Children" to be interesting.1 Rundle et al. noted that "we anticipate that the COVID-19 pandemic will likely double out-of-school time this year for many children in the U.S. and will exacerbate the risk factors for weight gain associated with summer recess."1 In fact, there are several factors relating to nutritional status of the children. We would like to share observations from Thailand, the second country in the timeline of COVID-19.2 In Thailand, school aged children in rural areas where COVID-19 disease outbreak exists are usually underweight.3 Thus, school closing means the children have to live with poor parents adding to economic problems of the family.	2020		Obesity (Silver Spring, Md.)	28	6	1006		10.1002/oby.22825	8423	#1586	Joob 2020
COVID-19 â€˜Immunityâ€™ in Dhaka Slums: Do Genes Matter?	Syed Abul, Basher; Jobaida, Behtarin; Mohammad Riad, Uddin; Salim, Rashid	After coronavirus spread beyond China, many predicted that the virus would wreak havoc on low-income countries, especially those with overcrowded slums. And yet, nine months after the outbreak, the COVID-19 death toll in several of the worldâ€™s biggest slums is very low. This paper asks the question: Do Bangladeshi slum dwellers possess some form of immunity to the effects of COVID-19? To shed light on the problem, we undertook two rounds of a survey in three of Dhaka city's largest slums before and after a super spreader event, the Eid-al-Adha festival. The findings suggest very low or negligible COVID-19 fatality among slum households. We propose four explanations of the seeming immunity to coronavirus among Dhakaâ€™s slum dwellers.	2021		SSRN					10.2139/ssrn.3762870	8699	#1587	SyedAbul 2021
COVID-19 (SARS-CoV-2) outbreak monitoring using wastewater-based epidemiology in Qatar	Saththasivam, Jayaprakash; El-Malah, Shimaa S.; Gomez, Tricia A.; Jabbar, Khadeeja A.; Remanan, Reshma; Krishnankutty, Arun K.; Ogunbiyi, Oluwaseun; Rasool, Kashif; Ashhab, Sahel; Rashkeev, Sergey; Bensaad, Meryem; Ahmed, Ayeda A.; Mohamoud, Yasmin A.; Malek, Joel A.; Abu Raddad, Laith J.; Jeremijenko, Andrew; Abu Halaweh, Hussein A.; Lawler, Jenny; Mahmoud, Khaled A.	Raw municipal wastewater from five wastewater treatment plants representing the vast majority of the Qatar population was sampled between the third week of June 2020 and the end of August 2020, during the period of declining cases after the peak of the first wave of infection in May 2020. The N1 region of the SARS-CoV-2 genome was used to quantify the viral load in the wastewater using RT-qPCR. The trend in Ct values in the wastewater samples mirrored the number of new daily positive cases officially reported for the country, confirmed by RT-qPCR testing of naso-pharyngeal swabs. SARS-CoV-2 RNA was detected in 100% of the influent wastewater samples (7889Â Â±Â 1421 copy/L - 542,056Â Â±Â 25,775 copy/L, based on the N1 assay). A mathematical model for wastewater-based epidemiology was developed and used to estimate the number of people in the population infected with COVID-19 from the N1 Ct values in the wastewater samples. The estimated number of infected population on any given day using the wastewater-based epidemiology approach declined from 542,313Â Â±Â 51,159 to 31,181Â Â±Â 3081 over the course of the sampling period, which was significantly higher than the officially reported numbers. However, seroprevalence data from Qatar indicates that diagnosed infections represented only about 10% of actual cases. The model estimates were lower than the corrected numbers based on application of a static diagnosis ratio of 10% to the RT-qPCR identified cases, which is assumed to be due to the difficulty in quantifying RNA losses as a model term. However, these results indicate that the presented WBE modeling approach allows for a realistic assessment of incidence trend in a given population, with a more reliable estimation of the number of infected people at any given point in time than can be achieved using human biomonitoring alone.	2021		Sci Total Environ	774		145608-145608		10.1016/j.scitotenv.2021.145608	2153	#1588	Saththasivam 2021
COVID-19 (SARS-CoV-2) pandemic: fears, facts and preventive measures	Ayenigbara, Israel Oluwasegun; Adeleke, Olasunkanmi Rowland; Ayenigbara, George Omoniyi; Adegboro, Joseph Sunday; Olofintuyi, Oluwaseyi Oye	The aim of this review is to give a synopsis on the coronavirus disease 2019 (COVID-19) pandemic, with major focus on the preventive measures. Ever since the influenza pandemic of 1918, and the second world war of (1939-1945), the world has not been faced with a common problem in recent memory like the COVID-19 pandemic. The unprecedented COVID-19 pandemic is caused by infection with a viral pathogen, the nascent severe acute respiratory syndrome coronavirus 2 (SARS-CoV-2), and is characterized by respiratory failure in severe cases. The communicability period of COVID-19 varies, but it is usually between 2-14 days, and the major signs and symptoms of COVID-19 are high temperature (fever), severe and consistent cough, and serious breathing problems in severe cases, however, complications result in the serious inflammation of the lungs, and organ malfunction occurs in patients with comorbidities and health conditions especially diabetes, heart disease and obesity. With high virulence and contagious nature of SARS-CoV-2, over 11.4 million confirmed cases and over 533,780 deaths have occurred as a result of COVID-19 globally, with over 6.1 million recoveries as of 6th July 2020. Presently, there is no known cure for COVID-19, however, remdesivir has been approved for emergency use for the treatment of COVID-19 patients by the Food and Drug Administration, a United States federal regulatory body (FDA), while various clinical trial treatments and vaccines are being tried globally. The world is faced with containing the spread of the infection, and this review revealed that thorough hand washing with antiseptic soap and running water and usage of alcohol hand sanitizer, frequent surfaces cleaning, strict adherence to social distancing, regular respiratory hygiene, wearing of protective face masks, frequent testing, self-isolation, quarantine and rigorous contact tracing will help to prevent further spread, and control the transmission of the viral pathogen. It is however strongly recommended that only the strict compliance to the mitigative and preventive measures provided above will yield the desired results in the prevention, management and control of the COVID-19 pandemic.	2020		Germs	10	4	218-228		10.18683/germs.2020.1208	3824	#1589	Ayenigbara 2020
Air conditioning system usage and SARS-CoV-2 transmission dynamics in Iran	Pourkarim, Mahmoud Reza; Thijssen, Marijn; Lemey, Philippe; Vandamme, Anne-Mieke; Van Ranst, Marc		2020		Med Hypotheses	143		110164-110164		10.1016/j.mehy.2020.110164	4369	#159	Pourkarim 2020
COVID-19 across Countries: Situation and Lessons for Pandemic control	Shakya, Dhana Ratna Thapa Suraj Bahadur Kar Sujit Kumar Sharma Vinita Uchida Naoki Ortiz Miguel Reina Chapagain Ghanashyam Poudel Chandra Kumar Bhattarai Pushpa Raj	In the context of rapid worldwide spread of COVID-19 pandemic, many facts and issues are coming up. Some are general across borders while some others specific to particular context. We intend to review situation (condition, trend) and lessons (observations, and messages) from 9 different countries across the continents (in brief as contributed by respective authors). We have, here, the accounts and observations from Nepal, India, Japan (Asia);Norway and United Kingdom (Europe);United States of America (North America), Ecuador (South America), Australia and South Africa. General fact is that all need to maintain social distancing, adequate testing, aggressive contact tracing and treatment along with strategies to limit movements and crowds (e.g. lockdown). This pandemic has again shown that there is no border for disaster and pestilence. Borders are artificial. We all human being and whole world is a single unit. We have certain weaknesses, drawbacks and deficits as well as strengths that we need to understand and positively stand together in the battle against this pandemic.	2020		Journal of BP Koirala Institute of Health Sciences	3	1	2022-09-27		10.3126/jbpkihs.v3i1.30311	3208	#1590	Shakya 2020
COVID-19 among Foreign Workers in Dormitories - How One Emergency Department Responded	Ganti, Sameera; Shanker, Sanjeev; Pek, Jen Heng		2020		Ann Acad Med Singap	49	12	1034-1038		10.47102/annals-acadmedsg.2020365	2495	#1591	Ganti 2020
COVID-19 among healthcare workers in a Southern Brazilian Hospital and evaluation of a diagnostic strategy based on the RT-PCR test and retest for SARS-CoV-2	Schmidt Fernandes, F.; de Castro Cardoso Toniasso, S.; Castelo Branco Leitune, J.; Borba Brum, M. C.; Bielefeldt Leotti, V.; Dantas Filho, F. F.; Martin Chaves, E. B.; Joveleviths, D.	â€“ OBJECTIVE: Healthcare workers are at risk for COVID-19 contamination. It is important to protect them in order to reduce nosocomial transmission and maintain the assistance capacity of health systems. To evaluate the diagnostic test and retest strategy with RT-PCR for SARS-CoV-2 and factors associated with the diagnosis of COVID-19 among healthcare workers. PATIENTS AND METHODS: Cross-sectional study carried out in a Brazilian hospital. From April 27 to June 16, 2020, symptomatic healthcare workers underwent an RT-PCR test on upper respiratory tract specimens as soon as possible and, if negative, it was repeated close to the 5th day of symptom evolution. Working areas were divided into assistance areas dedicated or not dedicated to COVID-19 and non-assistance areas. The type of activity was divided into assistance or non-assistance activity. RESULTS: 775 individuals were evaluated. 114 were diagnosed with COVID-19, of whom 101 followed the testing protocol. A second RT-PCR identified five (4.9%) of the positive cases. Working in an area dedicated to patients with COVID-19 was more prevalent among positive cases (35.1% x 19.8%, p=0.001) as well as working in an assistance activity (80.7% x 70.8%, p=0.031). CONCLUSIONS: A second RT-PCR test after the 5th day of symptom evolution showed limited diagnostic improvement. The adoption of a single test-based strategy, carried out at the right time after the onset of symptoms, allows the optimal use of resources. Working in a COVID-19 dedicated area and in direct contact with patients is related to a higher prevalence of COVID-19 among symptomatic healthcare workers.	2021		European Review for Medical and Pharmacological Sciences	25	8	3365-3374		10.26355/eurrev_202104_25748	9185	#1592	SchmidtFernandes 2021
COVID-19 among nursing home residents: results of an urgent pre-hospital intervention by a multidisciplinary task force	Dolveck, F.; Strazzulla, A.; Noel, C.; Aufaure, S.; Tarteret, P.; de Pontfarcy, A.; Briole, N.; Vignier, N.; Diamantis, S.	The current coronavirus disease-2019 (COVID-19) pandemic caused 10,541 deaths among nursing home residents in France, by July 17th, 2020. This study reported the results of an urgent pre-hospital intervention in eight French nursing homes. A retrospective study was conducted from March 26th to May 7th, 2020, before and after the intervention of a task force which took action from April 9th to April 11th, 2020. The task force included nurses and specialists of the county general hospital. The intervention had four steps: i) daily notification of deaths; ii) audit by infectious diseases and hygiene specialists focused on nursing team reinforcing, tracking of suspected cases, patientsâ€™ cohorting, review of preventive and protective measures, hydration, thromboembolism prevention; iii) intervention of an emergency team which urgently performed procedures suggested; iv) relay with a geriatric team. There were a total of 770 residents distributed in eight facilities with capacity varying from 53 to 145 residents. The number of deaths peaked at 139 in week 2 and the trough at 0 occurred in weeks 6âˆ’7. Comparison between periods (before vs after intervention) showed a significant decrease in number of new deaths (83/770; 11% vs 35/687; 5%, p = 0.0001) and new COVID-19 cases (348/770; 45% vs 123/422; 29%, p < 0.001). The urgent pre-hospital intervention by a multidisciplinary task force achieved mortality reduction during COVID-19 outbreak in nursing homes. Pre-hospital intervention is a valid alternative to hospitalization in case of hospital saturation.	2021		Brazilian Journal of Infectious Diseases	25	1			10.1016/j.bjid.2020.11.004	9178	#1593	Dolveck 2021	EmmaY Yu (2021-10-12 07:57:37)(Screen): No information about "who infected whom".;
COVID-19 Among Workers in Meat and Poultry Processing Facilities - 19 States, April 2020	Dyal, Jonathan W.; Grant, Michael P.; Broadwater, Kendra; Bjork, Adam; Waltenburg, Michelle A.; Gibbins, John D.; Hale, Christa; Silver, Maggie; Fischer, Marc; Steinberg, Jonathan; Basler, Colin A.; Jacobs, Jesica R.; Kennedy, Erin D.; Tomasi, Suzanne; Trout, Douglas; Hornsby-Myers, Jennifer; Oussayef, Nadia L.; Delaney, Lisa J.; Patel, Ketki; Shetty, Varun; Kline, Kelly E.; Schroeder, Betsy; Herlihy, Rachel K.; House, Jennifer; Jervis, Rachel; Clayton, Joshua L.; Ortbahn, Dustin; Austin, Connie; Berl, Erica; Moore, Zack; Buss, Bryan F.; Stover, Derry; Westergaard, Ryan; Pray, Ian; DeBolt, Meghan; Person, Amy; Gabel, Julie; Kittle, Theresa S.; Hendren, Pamela; Rhea, Charles; Holsinger, Caroline; Dunn, John; Turabelidze, George; Ahmed, Farah S.; deFijter, Siestke; Pedati, Caitlin S.; Rattay, Karyl; Smith, Erica E.; Luna-Pinto, Carolina; Cooley, Laura A.	Congregate work and residential locations are at increased risk for infectious disease transmission including respiratory illness outbreaks. SARS-CoV-2, the virus that causes coronavirus disease 2019 (COVID-19), is primarily spread person to person through respiratory droplets. Nationwide, the meat and poultry processing industry, an essential component of the U.S. food infrastructure, employs approximately 500,000 persons, many of whom work in proximity to other workers (1). Because of reports of initial cases of COVID-19, in some meat processing facilities, states were asked to provide aggregated data concerning the number of meat and poultry processing facilities affected by COVID-19 and the number of workers with COVID-19 in these facilities, including COVID-19-related deaths. Qualitative data gathered by CDC during on-site and remote assessments were analyzed and summarized. During April 9-27, aggregate data on COVID-19 cases among 115 meat or poultry processing facilities in 19 states were reported to CDC. Among these facilities, COVID-19 was diagnosed in 4,913 (approximately 3%) workers, and 20 COVID-19-related deaths were reported. Facility barriers to effective prevention and control of COVID-19 included difficulty distancing workers at least 6 feet (2 meters) from one another (2) and in implementing COVID-19-specific disinfection guidelines.* Among workers, socioeconomic challenges might contribute to working while feeling ill, particularly if there are management practices such as bonuses that incentivize attendance. Methods to decrease transmission within the facility include worker symptom screening programs, policies to discourage working while experiencing symptoms compatible with COVID-19, and social distancing by workers. Source control measures (e.g., the use of cloth face covers) as well as increased disinfection of high-touch surfaces are also important means of preventing SARS-CoV-2 exposure. Mitigation efforts to reduce transmission in the community should also be considered. Many of these measures might also reduce asymptomatic and presymptomatic transmission (3). Implementation of these public health strategies will help protect workers from COVID-19 in this industry and assist in preserving the critical meat and poultry production infrastructure (4).	2020		Morb. mort. wkly. rep. (Print)	69	18			10.15585/mmwr.mm6918e3	5578	#1594	Dyal 2020
COVID-19 Among Workers in the Seafood Processing Industry: Implications for Prevention Measures - Alaska, March-October 2020	Porter, Kimberly A.; Ramaswamy, Maya; Koloski, Thomas; Castrodale, Louisa; McLaughlin, Joseph	Large COVID-19 outbreaks have occurred in high-density workplaces, such as food processing facilities (1). Alaska&#039;s seafood processing industry attracts approximately 18,000 out-of-state workers annually (2). Many of the state&#039;s seafood processing facilities are located in remote areas with limited health care capacity. On March 23, 2020, the governor of Alaska issued a COVID-19 health mandate (HM10) to address health concerns related to the impending influx of workers amid the COVID-19 pandemic (3). HM10 required employers bringing critical infrastructure (essential) workers into Alaska to submit a Community Workforce Protective Plan.* On May 15, 2020, Appendix 1 was added to the mandate, which outlined specific requirements for seafood processors, to reduce the risk for transmission of SARS-CoV-2, the virus that causes COVID-19, in these high-density workplaces (4). These requirements included measures to prevent introduction of SARS-CoV-2 into the workplace, including testing of incoming workers and a 14-day entry quarantine before workers could enter nonquarantine residences. After 13 COVID-19 outbreaks in Alaska seafood processing facilities and on processing vessels during summer and early fall 2020, State of Alaska personnel and CDC field assignees reviewed the state&#039;s seafood processing-associated cases. Requirements were amended in November 2020 to address gaps in COVID-19 prevention. These revised requirements included restricting quarantine groups to &amp;#8804;10 persons, pretransfer testing, and serial testing (5). Vaccination of this essential workforce is important (6); until high vaccination coverage rates are achieved, other mitigation strategies are needed in this high-risk setting. Updating industry guidance will be important as more information becomes available.	2021		MMWR Morb Mortal Wkly Rep	70	17	622-626		10.15585/mmwr.mm7017a4	1268	#1595	Porter 2021
COVID-19 and 20 Resolutions for Bangladesh	Abdul Kader, Mohiuddin	COVID-19 has affected 213 countries around the world, killing more than 484,000 and infecting more than 9.5 million by June 25, 2020 (worldometer.info). Bangladesh, a South Asian low-middle-income economy, has experienced a demographic and epidemiological transition with rapid urbanization and a gradual increase in life expectancy. It is the seventh most populous country in the world and population of the country is expected to be nearly double by 2050. The increasing burden of communicable diseases in Bangladesh can be attributable to rapid urbanization and nearly 50% of all slum dwellers of the country live in Dhaka division. In 2017, National Rapid Response Team of IEDCR investigated 26 incidents of disease outbreak. The joint survey of the Power and Participation Research Centre and BRAC Institute of Governance and Development reveals that per capita daily income of urban slum and rural poor drops by 80% due to present countrywide shutdown enforced by the government to halt the spread of COVID-19. 40%-50% of these population took loans to meet the daily expenses. However, the country has just 127,000 hospital beds, 91,000 of them in government-run hospitals. Researchers say, the countryâ€™s economy is losing BDT 33 billion every day from its service and agriculture sectors during the nationwide shutdown.	2020			4	4			10.29333/EJOSDR/8433	7453	#1596	AbdulKader 2020
COVID-19 and artificial intelligence: The pandemic pacifier	Banerjee, I.; Robinson, J.; Kashyap, A.; Mohabeer, P.; Sathian, B.		2021		Nepal Journal of Epidemiology	10	4	919-922		10.3126/NJE.V10I4.33334	9295	#1597	Banerjee 2021
COVID-19 and Beyond: Safety and Design Considerations for the Development of a Mobile Biocontainment Laboratory	Martin, Linster; Benson, Ng; Viji, Vijayan	Introduction: An infectious disease outbreak like the current COVID-19 pandemic can lead to particularly high infection rates in areas where diagnostic laboratory support is limited. The deployment of mobile laboratories can help to detect pathogens, monitor the presence in a population, and inform public health authorities to take measures aimed at reducing pathogen spread. Materials and Methods: Available layouts and operational descriptions of mobile laboratories were analyzed for their suitability for the envisioned purpose and to assure high standards of biosafety and biosecurity. Recent media coverage on creative solutions for the diagnostics of SARS-CoV-2 (drive-through test centers, self-swab, inverse gloveboxes to protect health care workers) from various countries were considered. Results: A minimalistic and optimized design to construct a multifunctional laboratory on the chassis of a regular-sized box truck is proposed and can serve as a blueprint to rapidly develop additional diagnostic capacities. Discussion: For acute health threats including the current COVID-19 outbreak, rapid diagnosis of infection is key to recommend measures aimed at preventing the spread of the pathogen. Laboratory layouts that are similar to the one proposed here are used in stationary setups, and mobile laboratories have been built on varying platforms (trailers, shipping containers, etc).	2020		Applied Biosafety	25	3			10.1177/1535676020943394	7429	#1598	Martin 2020
COVID-19 and celiac disease: A pathogenetic hypothesis for a celiac outbreak	Trovato, Chiara Maria; Montuori, Monica; Pietropaoli, Nicoletta; Oliva, Salvatore	BACKGROUND: A growing body of evidence supports the intestinal trophism of SARS-CoV-2, with ciliated cells and intestinal enterocytes being target cells because of the high expression of ACE2 and TMPRSS2. Indeed, COVID-19 promotes a &quot;cytokine storm&quot; in the intestinal mucosa: the resulting epithelial damage leads to increased barrier permeability, allowing the passage of gliadin in the intestinal lamina. METHODS: Based on current literature, we hypothesize the role of COVID-19 as a potential trigger factor for celiac disease in predisposed patients. CONCLUSIONS: Genetically predisposed patients could be more likely to develop celiac disease following SARS-CoV-2 infection, making COVID-19 a candidate culprit for a potential outbreak of celiac disease in the forthcoming future.	2021		Int J Clin Pract	75	9	e14452-e14452		10.1111/ijcp.14452	762	#1599	Trovato 2021
50 States or 50 Countries: What Did We Miss and What Do We Do Now?	Burkle, Frederick M.; Devereaux, Asha V.	There have been multiple inconsistencies in the manner the COVID-19 pandemic has been investigated and managed by countries. Population-based management (PBM) has been inconsistent, yet serves as a necessary first step in managing public health crises. Unfortunately, these have dominated the landscape within the United States and continue as of this writing. Political and economic influences have greatly influenced major public health management and control decisions. Responsibility for global public health crises and modeling for management are the responsibility of the World Health Organization (WHO) and the International Health Regulations Treaty (IHR). This review calls upon both to reassess their roles and responsibilities that must be markedly improved and better replicated world-wide in order to optimize the global public health protections and its PBM.&quot;Ask a big enough question, and you need more than one discipline to answer it.&quot;Liz Lerman, MacArthur &quot;Genius&quot; Fellow, Choreographer, Modern Dance legend, and 2011 Artist-in Residence, Harvard Music Department.	2020		Prehosp Disaster Med	35	4	353-357		10.1017/S1049023X20000746	5290	#16	Burkle 2020
Air Microbiome and Pollution: Composition and Potential Effects on Human Health, Including SARS Coronavirus Infection	Moelling, Karin; Broecker, Felix	Polluted air poses a significant threat to human health. Exposure to particulate matter (PM) and harmful gases contributes to cardiovascular and respiratory diseases, including allergies and obstructive lung disease. Air pollution may also be linked to cancer and reduced life expectancy. Uptake of PM has been shown to cause pathological changes in the intestinal microbiota in mice and humans. Less is known about the effects of pollution-associated microbiota on human health. Several recent studies described the microbiomes of urban and rural air samples, of the stratosphere and sand particles, which can be transported over long distances, as well as the air of indoor environments. Here, we summarize the current knowledge on airborne bacterial, viral, and fungal communities and discuss their potential consequences on human health. The current data suggest that bacterial pathogens are typically too sparse and short-lived in air to pose a significant risk for infecting healthy people. However, airborne fungal spores may exacerbate allergies and asthma. Little information is available on viruses including phages, and future studies are likely to detect known and novel viruses with a yet unknown impact on human health. Furthermore, varying experimental protocols have been employed in the recent microbiome and virome studies. Therefore, standardized methodologies will be required to allow for better comparisons between studies. Air pollution has been linked to more severe outcomes of SARS (severe acute respiratory syndrome) coronavirus (SARS-CoV) infections. This may have contributed to severe SARS-CoV-2 outbreaks, especially those in China, Northern Italy, Iran, and New York City.	2020		J Environ Public Health	2020		1646943-1646943		10.1155/2020/1646943	4832	#160	Moelling 2020
COVID-19 and civil war in Libya: the current situation	Elhadi, Muhammed; Msherghi, Ahmed		2020		Pathog Glob Health	114	5	230-231		10.1080/15575330.2020.1769292	5304	#1600	Elhadi 2020
COVID-19 and Comparative Health Policy Learning; the Experience of 10 Countries	Raoofi, Azam; Takian, Amirhossein; Haghighi, Hajar; Rajizadeh, Afsaneh; Rezaei, Zeinab; Radmerikhi, Samera; Olyaeemanesh, Alireza; Akbari Sari, Ali	BACKGROUND: Since December 2019, the world has been facing one of the most critical health threats of the last decades. In March 2021, the official number of deaths passed 2.6 million worldwide. Most countries have developed policies to control the disease. Nevertheless, countries have experienced different outcomes related to their various adapted policies. Complementing our first report, in this article, we report our findings of comparing the policies adopted to combat coronavirus disease 2019 (COVID-19) in Iran, with those from nine selected countries, including China, Japan, South Korea, Singapore, Germany, the United States, the United Kingdom, Spain, and Italy, to draw evidence-informed policy lessons. METHODS: This is a qualitative study conducted based on document analysis related to COVID-19 policies in Iran and nine selected countries. Using a deductive approach, data were extracted and analyzed based on the components of the WHO Building Blocks Framework. Finally, we compared the Iranian policies with the nine selected countries. RESULTS: Documents analysis revealed a spectrum of policies, which have led to a variety of outcomes. Based on our findings, three main strategies (widespread testing, comprehensive contact tracing, and timely measures) were the most effective directions to combat COVID-19. CONCLUSION: The experience of the first and second waves of COVID-19 showed that the risk of coronavirus is serious and will continue until a vaccine or decisive treatment is achieved. Therefore, countries are required to adopt appropriate and tailored policies to deal with this crisis effectively. Applying the experiences from the previous waves is essential for more efficient performance in the likely upcoming waves.	2021		Arch Iran Med	24	3	260-272		10.34172/aim.2021.37	1377	#1601	Raoofi 2021
COVID-19 and Contact Tracing Apps: Ethical Challenges for a Social Experiment on a Global Scale	Lucivero, Federica; Hallowell, Nina; Johnson, Stephanie; Prainsack, Barbara; Samuel, Gabrielle; Sharon, Tamar	Mobile applications are increasingly regarded as important tools for an integrated strategy of infection containment in post-lockdown societies around the globe. This paper discusses a number of questions that should be addressed when assessing the ethical challenges of mobile applications for digital contact-tracing of COVID-19: Which safeguards should be designed in the technology? Who should access data? What is a legitimate role for &quot;Big Tech&quot; companies in the development and implementation of these systems? How should cultural and behavioural issues be accounted for in the design of these apps? Should use of these apps be compulsory? What does transparency and ethical oversight mean in this context? We demonstrate that responses to these questions are complex and contingent and argue that if digital contract-tracing is used, then it should be clear that this is on a trial basis and its use should be subject to independent monitoring and evaluation.	2020		J Bioeth Inq	17	4	835-839		10.1007/s11673-020-10016-9	4149	#1602	Lucivero 2020
COVID-19 and Contact Tracing: A Study in Regulation by Technology (preprint)	Pila, Justine		2020								2863	#1603	Pila 2020
COVID-19 and dengue: Pushing the peruvian health care system over the edge	Vasquez-Chavesta, Angie Z.; MorÃ¡n-MariÃ±os, Cristian; Rodrigo-Gallardo, Paola K.; Toro-Huamanchumo, Carlos J.		2020		Travel Med Infect Dis	36		101808-101808		10.1016/j.tmaid.2020.101808	5113	#1604	Vasquez-Chavesta 2020
COVID-19 and developing countries: lessons learnt from the Sri Lankan experience	Jayasena, Hiruni; Chinthaka, Wajira		2020		J R Soc Med	113	11	464-465		10.1177/0141076820947367	3952	#1605	Jayasena 2020
COVID-19 and diabetes from IDF MENA region	Belkhadir, J.	The whole world are facing the current COVID-19 pandemic, the most serious health crisis in modern times. All countries with the support of national and international agencies are making great efforts to fight this devastating pandemic with disastrous medical, economic and social consequences. This pandemic affects all people but it's serious in case of diabetes, elderly and in chronic and complicated diseases. The current work on the theme â€œ COVID-19 and Diabetesâ€_x009d_ attempts to bring together all the data available at MENA level through medical and scientific publications. It also includes all the efforts made by the governments and the responses of associations and their efforts in this field. Even if it is admitted that diabetes with its comorbidity represents a high risk factor for severe forms and mortality, the health consequences of the epidemic, does not seem as dramatic in terms of both morbidity and mortality of COVID-19 with diabetes in the majority of MENA countries. If the crises continues longer, the supply of insulin, oral drugs, self monitoring equipment of diabetes and other tools, will be affected. To this, we must expect great difficulties in supplying food for many countries. Certainely, it is important to remember that containment and hygiene measures, associated with other factors such as the young average age of the population, the higher temperature in these countries, the differences in the immune status of populations and the role of BCG vaccine have something to do with it. All of this deserves to be studied in depth.	2020		Diabetes Research and Clinical Practice	166				10.1016/j.diabres.2020.108277	9218	#1606	Belkhadir 2020
COVID-19 and Effective Management of Public Transport: Perspective from the Philippines	Nnadiri, G. U.; Lopez, N. S.	The fight of COVID-19 resulted to the suspension of main public transportation services in the Philippines to avoid the spread of the virus on March 16, 2020. This raised questions on how people can travel to access essential services. A study estimated that there can be 7 billion infections and 40 million deaths globally this year in the absence of interventions. Thus, in this paper, the authors reflect on key transport-related issues arising from the pandemic and analyse potential policy recommendations. Particularly, the paper provides a focus on public transport services. The authors recommend focusing on reducing virus transmission in surfaces found in public transport vehicles, use of digital technology to speed up information generation and distribution for contact tracing, and exertion of efforts to reduce transport demand by incentivizing and supporting telecommuting among companies. In conclusion, the authors believe that the central government should be on top of this COVID-19 response. Though delegating the management to local government units and various sectors has its benefits, one wrong decision from a certain unit can lead to a ripple of infections. Standards and protocols, especially on how public transport should operate, must be scientifically commissioned to avoid one big trial and error experiment considering the wealth of information already available in literature. Â© 2021 College of Engineering, Universiti Teknologi MARA (UiTM), Malaysia. All Rights Reserved.	2021		Journal of Mechanical Engineering	18	2	39-50			780	#1607	Nnadiri 2021
COVID-19 and emergency planning	Winter, George		2020		Br J Community Nurs	25	4	184-186		10.12968/bjcn.2020.25.4.184	5849	#1608	Winter 2020
COVID-19 and Health Code: How Digital Platforms Tackle the Pandemic in China	Liang, F.	As COVID-19 is rapidly spreading around the world, some countries have launched or plan to implement contact-tracing apps to detect exposure risks. In China, the government relies on Health Code, developed by Alipay and WeChat, for identifying people potentially exposed to COVID-19. The color-based code can determine people's exposure risks and freedom of movement based on factors like travel history, duration of time spent in risky areas, and relationships to potential carriers. This essay discusses the rise of Health Code from a platform perspective, arguing that digital platforms are key players conducting health surveillance and mediating state-citizen relations in China. More importantly, tracing apps might become a normal practice in many countries, suggesting that platforms will be substantially adopted for health surveillance.	2020		Soc Media Soc	6	3	2.06e+15	34192023	10.1177/2056305120947657	6914	#1609	Liang 2020
Air pollution episodes during the COVID-19 outbreak in the Beijing-Tianjin-Hebei region of China: An insight into the transport pathways and source distribution	Zhao, Na; Wang, Gang; Li, Guohao; Lang, Jianlei; Zhang, Hanyu	Although anthropogenic emissions decreased, polluted days still occurred in the Beijing-Tianjin-Hebei (BTH) region during the initial outbreak of the coronavirus disease (COVID-19). Analysis of the characteristics and source distribution of large-scale air pollution episodes during the COVID-19 outbreak (from 23 January to April 8, 2020) in the BTH region is helpful for exploring the efficacy of control measures and policy making. The results indicated that the BTH region suffered two large-scale air pollution episodes (23-28 January and 8-13 February), which were characterized by elevated PM2.5, SO2, NO2, and CO concentrations, while the O3 concentration decreased by 1.5%-33.9% (except in Shijiazhuang, where it increased by 16.6% during the second episode). These large-scale air pollution episodes were dominated by unfavorable meteorological conditions comprising a low wind speed and increased relative humidity. The transport pathways and source distribution were explored using the Hybrid Single Particle Lagrangian Integrated Trajectory (HYSPLIT), potential source contribution function (PSCF), and concentration weighted trajectory (CWT) models. The air pollution in the BTH region was mainly affected by local emission sources during the first episode, which contributed 51.6%-60.6% of the total trajectories in the BTH region with a PM2.5 concentration ranging from 146.2Â Âµg/m3 to 196.7Â Âµg/m3. The short-distance air masses from the southern and southwestern areas of the BTH region were the main transport pathways of airflow arriving in the BTH region during the second episode. These contributed 51.9%-57.9% of the total trajectories and originated in Hebei, Henan, central Shanxi, and Shaanxi provinces, which were the areas contributing the most to the PM2.5 level and exhibited the highest PSCF and CWT values. Therefore, on the basis of local emission reduction, enhancing regional environmental cooperation and implementing a united prevention and control of air pollution are effective mitigation measures for the BTH region.	2020		Environ Pollut	267		115617-115617		10.1016/j.envpol.2020.115617	4013	#161	Zhao 2020
COVID-19 and healthcare system in China: challenges and progression for a sustainable future	Sun, Shuangyi; Xie, Zhen; Yu, Keting; Jiang, Bingqian; Zheng, Siwei; Pan, Xiaoting	With the ongoing COVID-19 outbreak, healthcare systems across the world have been pushed to the brink. The approach of traditional healthcare systems to disaster preparedness and prevention has demonstrated intrinsic problems, such as failure to detect early the spread of the virus, public hospitals being overwhelmed, a dire shortage of personal protective equipment, and exhaustion of healthcare workers. Consequently, this situation resulted in manpower and resource costs, leading to the widespread and exponential rise of infected cases at the early stage of the epidemic. To limit the spread of infection, the Chinese government adopted innovative, specialized, and advanced systems, including empowered Fangcang and Internet hospitals, as well as high technologies such as 5G, big data analysis, cloud computing, and artificial intelligence. The efficient use of these new forces helped China win its fight against the virus. As the rampant spread of the virus continues outside China, these new forces need to be integrated into the global healthcare system to combat the disease. Global healthcare system integrated with new forces is essential not only for COVID-19 but also for unknown infections in the future.	2021		Global Health	17	1	14-14		10.1186/s12992-021-00665-9	2454	#1610	Sun 2021
COVID-19 and hepatic damage: what we know? A systematic review	Mameli, S.; Marcialis, M. A.; Bassareo, P. P.; Fanos, V.	Since the end of 2019, a new disease outbreak has been spreading worldwide, after starting from Wuhan, China. The viral pathogen responsible for the disease was named as SARS-CoV-2 (Severe Acute Respiratory Syndrome Coronavirus 2), and for the illness the acronym COVID-19 was coined (COronaVIrus Disease 2019). Viral pathogenesis, epidemiology, and clinics are still somewhat obscure, when occurring during childhood the most. This systematic review aims at evaluating the features of liver involvement and damage in course of COVID-19. An insight into what is known as to COVID-19 and hepatic damage in adulthood as well as paediatric age was given. All the most relevant papers up to 15/10/2020 were identified and discussed. Establishing whether liver damage is due to a direct viral action or host immune system inflammatory reaction or consequence of the administered drugs or secondary to another organ failure (for example the heart) is difficult. What is sure is the fact that liver function should be checked at the time of admission to hospital and during hospitalization. If hepatic markers are altered, a specific therapy to protect liver is needed.	2021		Panminerva medica					10.23736/S0031-0808.21.04239-7	8497	#1611	Mameli 2021
COVID-19 and Income Profile: How People in Different Income Groups Responded to Disease Outbreak, Case Study of the United States	Qianqian, Sun; Weiyi, Zhou; Aliakbar, Kabiri; Aref, Darzi; Songhua, Hu; Hannah, Younes; Lei, Zhang	Due to immature treatment and rapid transmission of COVID-19, mobility interventions play a crucial role in containing the outbreak. Among various non-pharmacological interventions, community infection control is considered to be a quite promising approach. However, there is a lack of research on improving community-level interventions based on a community's real conditions and characteristics using real-world observations. Our paper aims to investigate the different responses to mobility interventions between communities in the United States with a specific focus on different income levels. We produced six daily mobility metrics for all communities using the mobility location data from over 100 million anonymous devices on a monthly basis. Each metric is tabulated by three performance indicators: "best performance," "effort," and "consistency." We found that being high-income improves social distancing behavior after controlling multiple confounding variables in each of the eighteen scenarios. In addition to the reality that it is more difficult for low-income communities to comply with social distancing, the comparisons between scenarios raise concerns on the employment status, working condition, accessibility to life supplies, and exposure to the virus of low-income communities.	2020		arXiv: Physics and Society						7471	#1612	Qianqian 2020
COVID-19 and Iran: swimming with hands tied!	Gharebaghi, Reza; Heidary, Fatemeh		2020		Swiss Med Wkly	150		w20242-w20242		10.4414/smw.2020.20242	5877	#1613	Gharebaghi 2020
COVID-19 and Iranian Medical Students; A Survey on Their Related-Knowledge, Preventive Behaviors and Risk Perception	Taghrir, Mohammad Hossein; Borazjani, Roham; Shiraly, Ramin	BACKGROUND: Since December 2019, a novel coronavirus disease (COVID-19) began its journey around the world. Medical students, as frontline healthcare workers, are more susceptible to be infected by the virus. The aim of this study was to assess COVID-19 related knowledge, self-reported preventive behaviors and risk perception among Iranian medical students within the first week after the onset of the outbreak in Iran. METHODS: This cross-sectional study was conducted from 26th to 28th of February, 2020. Participants were Iranian medical students (5th-7th year) whose knowledge, preventive behaviors and risk perceptions of COVID-19 were assessed using an online questionnaire. The questionnaire consisted of 26 questions including 15 items about COVID-19 related knowledge, 9 items regarding preventive measures and 2 items about COVID-19 risk perception. The validity and reliability of the questionnaire were shown to be satisfactory. RESULTS: A total of 240 medical students completed the questionnaire. The mean age of participants was 23.67 years. The average of correct answers of knowledge was 86.96%; and 79.60% had high level of related knowledge. The average rate of practicing preventive behaviors was 94.47%; and 94.2% had high level of performance in preventive behaviors. The cumulative score of risk perception was 4.08 out of 8 which was in moderate range. Risk perception was significantly different between stagers and interns and between those being trained in emergency room (ER) and non-ER wards. There was a significant negative correlation between preventive behaviors and risk perception. CONCLUSION: We found a high level of COVID-19 related knowledge and self-reported preventive behaviors and moderate risk perception among Iranian medical students.	2020		Arch Iran Med	23	4	249-254		10.34172/aim.2020.06	5846	#1614	Taghrir 2020
COVID-19 and Its Symptoms' Panoply: A Case-Control Study of 919 Suspected Cases in Locked-Down Ovar, Portugal	SÃ¡, R.; Pinho-Bandeira, T.; Queiroz, G.; Matos, J.; Ferreira, J. D.; Rodrigues, P. P.	Background: Ovar was the first Portuguese municipality to declare active community transmission of SARS-CoV-2, with total lockdown decreed on March 17, 2020. This context provided conditions for a large-scale testing strategy, allowing a referral system considering other symptoms besides the ones that were part of the case definition (fever, cough, and dyspnea). This study aims to identify other symptoms associated with COVID-19 since it may clarify the pre-test probability of the occurrence of the disease. Methods: This case-control study uses primary care registers between March 29 and May 10, 2020 in Ovar municipality. Pre-test clinical and exposure-risk characteristics, reported by physicians, were collected through a form, and linked with their laboratory result. Results: The study population included a total of 919 patients, of whom 226 (24.6%) were COVID-19 cases and 693 were negative for SARS-CoV-2. Only 27.1% of the patients reporting contact with a confirmed or suspected case tested positive. In the multivariate analysis, statistical significance was obtained for headaches (OR 0.558), odynophagia (OR 0.273), anosmia (OR 2.360), and other symptoms (OR 2.157). The interaction of anosmia and odynophagia appeared as possibly relevant with a borderline statistically significant OR of 3.375. Conclusion: COVID-19 has a wide range of symptoms. Of the myriad described, the present study highlights anosmia itself and calls for additional studies on the interaction between anosmia and odynophagia. Headaches and odynophagia by themselves are not associated with an increased risk for the disease. These findings may help clinicians in deciding when to test, especially when other diseases with similar symptoms are more prevalent, namely in winter.	2021		Portuguese Journal of Public Health	38	3	151-158		10.1159/000514925	9260	#1615	SÃ¡ 2021
COVID-19 and its threat to refugees in Africa	Manirambona, E.; Wilkins, L.; Lucero-Prisno, D. E.	Although it is widely accepted that coronavirus disease 2019 (COVID-19) has adversely affected the Global South&#039;s most vulnerable refugee communities, they have received little attention. There have been gaps in testing, which is fundamental to treat and isolate patients and make data-driven decisions to protect the refugee community. Therefore, it is imperative to holistically implement policies to curtail COVID-19 in refugee camps to ensure that refugees are safe and protected from the pandemic. Processes for timely diagnosis and treatment, quick isolation and contact tracing are essential to keep refugees safe. Furthermore, it is crucial to encourage protective behaviours and raise awareness about hygiene and social prevention to dampen disease transmission. Refugees in the Global South have been disproportionately affected by the consequences of the COVID-19 pandemic, facing financial hardship and social injustice throughout. Refugees in Africa have also faced threats to their security, being subjected to torture, disappearance, or even killings in their host countries. The pandemic has exposed gender inequalities, with females being the most affected, and health inequities in the refugee community in Africa. There is a need for international organizations like the African Union, United Nations (UN) agencies, non-governmental organisations (NGOs), and other stakeholders to take serious action regarding the refugee situation in Africa. Food aid for refugees in Africa should be increased as quickly as possible and refugees&#039; security must be guaranteed. Of equal importance, there must be justice for the death or disappearance of refugees. It is imperative to end discrimination against refugees and support the promotion of gender equity.	2021		Health Promotion Perspectives	11	3	263-266		10.34172/hpp.2021.33	99	#1616	Manirambona 2021
COVID-19 and lockdown: Insights from Mumbai	Mukherjee, K.	Background: Mumbai is facing the full brunt of the COVID-19 pandemic epidemiologically and economically. Objectives: The objective was to understand the spatial distribution and trends of the severe acute respiratory syndrome-coronavirus-2 (SARS-CoV-2) in Mumbai during the lockdown period and draw insights for effective actions. Methods: Spatial and trend analysis was conducted to trace the spread of the virus during the lockdown period in April 2020. The administrative divisions of Mumbai, in the form of wards and zones, have been used as units of analysis. Results: Greater Mumbai area occupies only 0.015% of the landmass of India, but is contributing to over 20% of the SARS-CoV-2 cases in India. Cases of SARS-CoV-2 infections have increased over 375 times within 50 days of the lockdown. An analysis of trends across the wards during the 3-week period (April 4 to April 25) shows a skewed pattern, with three zones out of six contributing to the vast majority of cases in Mumbai. The wards with higher formal economic activity are relatively less affected than the other wards. The test positivity rate in Mumbai is much higher than the rest of India. Conclusion: The study suggests that the virus had already spread to the community in Mumbai before the lockdown started.	2020		Indian journal of public health	64		S168-S171		10.4103/ijph.IJPH_508_20	8853	#1617	Mukherjee 2020
COVID-19 and mental health: the emergence of care	Faro, AndrÃ©; Bahiano, Milena de Andrade; Nakano, Tatiana de Cassia; Reis, Catiele; Silva, Brenda Fernanda Pereira da; Vitti, LaÃ­s Santos	Considerando-se a situaÃ§Ã£o atual mundial, marcada por importantes crises na saÃºde pÃºblica e, mais recentemente, a pandemia causada pela COVID-19, o presente artigo buscou reunir informaÃ§Ãµes e achados de pesquisa a respeito do impacto de tais crises na saÃºde mental. O texto traz conceitos relacionados Ã problemÃ¡tica do novo coronavÃ­rus e analisa consequÃªncias de medidas adotadas para lidar com situaÃ§Ãµes desse tipo, tais como distanciamento social, quarentena e isolamento, ao longo de trÃªs perÃ­odos distintos: prÃ©-crise, intracrise e pÃ³s-crise. O artigo enfoca as repercussÃµes observadas na saÃºde mental da populaÃ§Ã£o, refletindo acerca dos desfechos favorÃ¡veis e desfavorÃ¡veis dentro do processo de crise. Por fim, sÃ£o apresentadas questÃµes relacionadas Ã emergÃªncia do cuidado em saÃºde mental, tanto aquele prestado pela Psicologia, como aquele que pode ser desenvolvido pelos demais profissionais de saÃºde, de modo a minimizar os impactos negativos da crise e atuar de modo preventivo.Considering the current global situation, marked by important public health crises and, more recently, the COVID-19 pandemic, this article aims to gather information and research findings on the impact of such crises on mental health. The text presents the main concepts related to the new coronavirus and analyzes the consequences of the measures adopted to deal with scenarios such as the current problem, which involve social distance, quarantine, and isolation, within three distinct moments: pre-crisis, intra-crisis, and post-crisis. The paper focuses on the repercussions observed on the population&#039;s mental health and discusses favorable and unfavorable outcomes within the crisis process. To conclude, it presents questions related to the emergence of mental health care provided by Psychology and other health professionals in order to reduce negative impacts of this crisis and act in a preventive function.	2020		Estud. Psicol. (Campinas, Online)	37		e200074-e200074		10.1590/1982-0275202037e200074	4692	#1618	Faro 2020
Covid-19 and mobile phone hygiene in healthcare settings	Panigrahi, Sunil Kumar; Pathak, Vineet Kumar; Kumar, M. Mohan; Raj, Utsav; Priya P, Karpaga		2020		BMJ Glob Health	5	4	e002505-e002505		10.1136/bmjgh-2020-002505	5384	#1619	Panigrahi 2020
Air quality changes during the COVID-19 lockdown over the Yangtze River Delta Region: An insight into the impact of human activity pattern changes on air pollution variation	Li, L.; Li, Q.; Huang, L.; Wang, Q.; Zhu, A.; Xu, J.; Liu, Z.; Li, H.; Shi, L.; Li, R.; Azari, M.; Wang, Y.; Zhang, X.; Zhu, Y.; Zhang, K.; Xue, S.; Ooi, M. C. G.; Zhang, D.; Chan, A.	The outbreak of COVID-19 has spreaded rapidly across the world. To control the rapid dispersion of the virus, China has imposed national lockdown policies to practise social distancing. This has led to reduced human activities and hence primary air pollutant emissions, which caused improvement of air quality as a side-product. To investigate the air quality changes during the COVID-19 lockdown over the YRD Region, we apply the WRF-CAMx modelling system together with monitoring data to investigate the impact of human activity pattern changes on air quality. Results show that human activities were lowered significantly during the period: industrial operations, VKT, constructions in operation, etc. were significantly reduced, leading to lowered SO2, NOx, PM2.5 and VOCs emissions by approximately 16â€“26%, 29â€“47%, 27â€“46% and 37â€“57% during the Level I and Level II response periods respectively. These emission reduction has played a significant role in the improvement of air quality. Concentrations of PM2.5, NO2 and SO2 decreased by 31.8%, 45.1% and 20.4% during the Level I period; and 33.2%, 27.2% and 7.6% during the Level II period compared with 2019. However, ozone did not show any reduction and increased greatly. Our results also show that even during the lockdown, with primary emissions reduction of 15%â€“61%, the daily average PM2.5 concentrations range between 15 and 79 Î¼g mâˆ’3, which shows that background and residual pollutions are still high. Source apportionment results indicate that the residual pollution of PM2.5 comes from industry (32.2â€“61.1%), mobile (3.9â€“8.1%), dust (2.6â€“7.7%), residential sources (2.1â€“28.5%) in YRD and 14.0â€“28.6% contribution from long-range transport coming from northern China. This indicates that in spite of the extreme reductions in primary emissions, it cannot fully tackle the current air pollution. Re-organisation of the energy and industrial strategy together with trans-regional joint-control for a full long-term air pollution plan need to be further taken into account.	2020		Science of the Total Environment	732				10.1016/j.scitotenv.2020.139282	9654	#162	Li 2020
COVID-19 and Nigeria: putting the realities in context	Ohia, Chinenyenwa; Bakarey, Adeleye S.; Ahmad, Tauseef	BACKGROUND: Coronavirus disease 2019 (COVID-19), which was previously known as 2019-novel coronavirus (2019-nCoV), was first reported in Wuhan, China in December 2019. The disease evolved into a serious global emergency, leading to its declaration as a pandemic. DISCUSSION: On the African continent, Nigeria is just experiencing the direct effects of this pandemic, having recorded her index case in February 2020, with an increasing number of cases every day and a current case fatality ratio of 0.03 as at 13 April 2020. Although the recorded cases may seem low, it has been forecast that Africa will have some of the worst effects of this disease by the end of the pandemic. Generally, African countries have fragile health systems and this remains a source of concern, especially in the event of increased outbreaks. Nigeria&#039;s current national health systems cannot effectively respond to the growing needs of already infected patients requiring admission into intensive care units for acute respiratory diseases and severe acute respiratory syndrome (SARS COV-2) pneumonia. This has grim implications for Nigeria, especially as increased cases loom that may require critical care. Provision of quarantine or isolation facilities and availability of rapid diagnostic kits for fast and reliable testing and diagnosis of the disease can also be a challenge in Africa. CONCLUSION: There is an urgent need to put into perspective these realities peculiar to Africa including Nigeria and explore available collective measures and interventions to address the COVID-19 pandemic.	2020		Int J Infect Dis	95		279-281		10.1016/j.ijid.2020.04.062	5640	#1620	Ohia 2020
COVID-19 and orthopaedic surgery: evolving strategies and early experience	Mathai, N. J.; Venkatesan, A. S.; Key, T.; Wilson, C.; Mohanty, K.	AIMS: COVID-19 has changed the practice of orthopaedics across the globe. The medical workforce has dealt with this outbreak with varying strategies and adaptations, which are relevant to its field and to the region. As one of the 'hotspots' in the UK , the surgical branch of trauma and orthopaedics need strategies to adapt to the ever-changing landscape of COVID-19. METHODS: Adapting to the crisis locally involved five operational elements: 1) triaging and workflow of orthopaedic patients; 2) operation theatre feasibility and functioning; 3) conservation of human resources and management of workforce in the department; 4) speciality training and progression; and 5) developing an exit strategy to resume elective work. Two hospitals under our trust were redesignated based on the treatment of COVID-19 patients. Registrar/consultant led telehealth reviews were carried out for early postoperative patients. Workflows for the management of outpatient care and inpatient care were created. We looked into the development of a dedicated operating space to perform the emergency orthopaedic surgeries without symptoms of COVID-19. Between March 23 and April 23, 2020, we have surgically treated 133 patients across both our hospitals in our trust. This mainly included hip fractures and fractures/infection affecting the hand. CONCLUSION: The COVID-19 pandemic is not the first disease outbreak affecting the UK, nor will it be the last. The current crisis has necessitated rapid development of new hospital guidelines and early adaptive strategies in our services. Protocols and directives need to be formalized keeping in mind that COVID-19 will have a long and protracted course until a definitive cure is discovered.	2020		Bone & joint open	1	5	160-166		10.1302/2633-1462.15.BJO-2020-0021.R1	8339	#1621	Mathai 2020
COVID-19 and outbreak of chilblains: are they related?	Lesort, C.; Kanitakis, J.; Villani, A.; Ducroux, E.; Bouschon, P.; Fattouh, K.; Bensaid, B.; Danset, M.; Jullien, D.		2020		J Eur Acad Dermatol Venereol	34	12	e757-e758		10.1111/jdv.16779	5134	#1622	Lesort 2020
COVID-19 and paediatric challenges: An interview with Professor of Paediatrics Vana Papaevangelou (University of Athens School of Medicine)	Mammas, I. N.; Theodoridou, M.; Spandidos, D. A.	Severe acute respiratory syndrome coronavirus 2 (SARS-CoV-2) is a novel coronavirus, which causes coronavirus disease 2019 (COVID-19) and affects children less frequently than adults. According to Professor Vana Papaevangelou, Professor of Paediatrics at the University of Athens School of Medicine, children comprise only 2-6% of COVID-19 cases, worldwide, and they are not considered as super-spreaders of this infection. SARS-CoV-2 is transmitted through droplets, fomites, aerosol and fecal-oral route, while there is no strong evidence as yet, supporting transplacental transmission. Professor Papaevangelou highlights the epidemiological differences between seasonal influenza and COVID-19 and accepts that school closure had no direct impact since children are not the main transmitters of SARS-CoV-2. On the other hand, social distancing clearly limited the transmission of SARS-CoV-2, while quarantine seemed necessary during the first wave of this pandemic. She refers to antivirals, as well as other therapeutic agents able to diminish the immune response producing multisystem inflammatory syndrome, which is associated with increased mortality, and she notes that these agents were rarely used in children with COVID-19, while in most cases supportive treatment sufficed. She finishes with the ongoing scientific efforts for the development of an effective and safe vaccine against SARS-CoV-2 indicating that so far the most promising vaccine developments include vaccines that use viral vectors.	2020		Exp Ther Med	20	6	296	33209140	10.3892/etm.2020.9426	6300	#1623	Mammas 2020
COVID-19 and Paediatric Dentistry after the lockdown	Paglia, L.	Coronaviruses are a large family of respiratory RNA viruses that can cause severe infections of the airways, as we have seen in the past, difficult months. We know that the route of transmission of the disease is through saliva droplets produced by speaking, coughing and sneezing. The virus is highly infectious, and each infected individual infects 2.5 people on average. The average incubation period is about 5 days, with an estimated range from 2 to 14 days; the incubation period in children is similar, however some have exhibited a longer incubation. The virus binds to the cellular receptor ACE2, which in children has a structural and functional immaturity thus offering lower affinity to the pathogen; this could explain the lower incidence of infection from SARS-CoV-2 in this segment of the population.The common clinical observation is that COVID-19 is less severe in children, and in this group the disease is often asymptomatic. Pending further clinical studies able to clarify the infection and transmission dynamics, it is therefore important to apply also in children all preventive and hygiene measures recommended by the health authorities during dental treatment. We should avoid procedures that generate aerosols as much as possible, minimising the use of the air syringe. When possible, it is recommended to employ minimally invasive procedures and ART (Atraumatic Restorative Treatment). The latter is a technique that can also be employed in very young and uncooperative patients with widespread carious lesions, in order to avoid more invasive and complex procedures. Ozone therapy could be of great help in the control of the progression of the asymptomatic carious lesions, especially during the Phase 2 of reopening, when we should to minimise the use of rotating instruments producing aerosols. The above introduces a new concept of &quot;no aerosol&quot; that will possibly guide our therapeutic choices not only in the immediate future but also in the long term, opening scenarios of prevention and cure that are more efficient, safe, and sustainable. During procedures that generate aerosols, the use of proper PPE is crucial to minimise the risk of transmission. It is also strongly recommended to work with an assistant, and to use double suction and a rubber dam. We will have to rethink and review the schedule of daily activities, in terms of timing and mode of delivery of care, on the basis of an agenda which can be divided into &quot;no aerosol&quot; and &quot;aerosol&quot; procedures, and &quot;virtual visits&quot; (including management of true emergencies), creating a virtuous optimisation of care for the safety of operators and office staff, as discussed in an article published on this very EJPD issue. In the coming months we will perhaps deliver more &quot;patient-oriented&quot; than &quot;tooth-oriented&quot; treatments, and this is true not only for young patients!	2020		Eur J Paediatr Dent	21	2	89-89		10.23804/ejpd.2020.21.02.01	4824	#1624	Paglia 2020
COVID-19 and patient-doctor confidentiality	McQuoid-Mason, D. J.	Given the increasing numbers of ethical and legal issues arising from the COVID-19 epidemic, particularly in respect of patient-doctor confidentiality, doctors must explain to patients how the measures taken to combat the spread of the virus impact on their confidentiality. Patients must be reassured that doctors are ethically bound to continue to respect such confidentiality, but it should be made clear to them that doctors must also comply with the demands of the law. While the Constitution, statutory law and the common law all recognise a person's right to privacy, during extraordinary times such as the COVID-19 pandemic, confidentiality must be breached to a degree to halt the spread of the virus.	2020		South African Medical Journal	110	6	461-462		10.7196/SAMJ.2020.v110i6.14797	9121	#1625	McQuoid-Mason 2020
COVID-19 and privacy in the European Union: A legal perspective on contact tracing	van Kolfschooten, Hannah; de Ruijter, Anniek	When disease becomes a threat to security, the balance between the need to fight the disease and obligation to protect the rights of individuals often changes. The COVID-19 crisis shows that the need for surveillance poses challenges to the right of privacy. We focus on the European Union (EU), which has a strong data protection regime yet requires its member states to exchange personal data gathered through contact tracing. While public authorities may limit the right to privacy in case of public health threats, the EU provides little guidance when such limitations are proportionate. To define standards, we analyze existing EU case law regarding national security measures. We conclude that on the proportionality of contact tracing in the EU it is difficult to reconcile public health measures and individual rights, but guidance can be taken from understandings of proportionality in the context of security, particularly in the current COVID-19 emergency.	2020		Contemp. Secur. Policy	3	41	478-491		10.1080/13523260.2020.1771509	5149	#1626	vanKolfschooten 2020
COVID-19 and residential aged care: priorities for optimising preparation and management of outbreaks	Aitken, Georgia E.; Holmes, Alice L.; Ibrahim, Joseph E.		2021		Med J Aust	214	1	6-8.e1		10.5694/mja2.50892	2254	#1629	Aitken 2021
Air temperature influences early Covid-19 outbreak as indicated by worldwide mortality	QuilodrÃ¡n, Claudio S.; Currat, Mathias; Montoya-Burgos, Juan I.	The Covid-19 outbreak has triggered a global crisis that is challenging governments, health systems and the scientific community worldwide. A central question in the Covid-19 pandemic is whether climatic factors have influenced its progression. To address this question, we used mortality rates during the first three weeks of recorded mortality in 144 countries, during the first wave of the pandemic. We examined the effect of climatic variables, along with the proportion of the population older than 64 years old, the number of beds in hospitals, and the timing and strength of the governmental travel measures to control the spread of the disease. Our first model focuses on air temperature as the central climatic factor and explains 67% of the variation in mortality rate, with 37% explained by the fixed variables considered and 31% explained by country-specific variations. We show that mortality rate is negatively influenced by warmer air temperature. Each additional Celsius degree decreases mortality rate by ~5%. Our second model is centred on the UV Index and follows the same trend as air temperature, explaining 69% of the variation in mortality rate. These results are robust to the exclusion of countries with low incomes, as well as to the exclusion of low- and medium-income countries. We also show that the proportion of vulnerable age classes and access to healthcare are critical factors impacting the mortality rate of this disease. The effects of air temperature at an early stage of the Covid-19 outbreak is a key factor to understand the primary spread of this pandemic, and should be considered in projecting subsequent waves.	2021		Sci Total Environ	792		148312-148312		10.1016/j.scitotenv.2021.148312	929	#163	QuilodrÃ¡n 2021
COVID-19 and Return-To-Work for the Construction Sector: Lessons From Singapore	Gan, W. H.; Koh, D.	Singapore's construction sector employs more than 450,000 workers. During the height of the COVID-19 pandemic in Singapore from April to June 2020, migrant workers were disproportionately affected, including many working in the construction sector. Shared accommodation and construction worksites emerged as nexuses for COVID-19 transmission. Official government resources, including COVID-19 epidemiological data, 43 advisories and 19 circulars by Singapore's Ministries of Health and Manpower, were reviewed over 8 month period from March to October 2020. From a peak COVID-19 incidence of 1,424.6/100,000 workers in May 2020, the incidence declined to 3.7/100,000 workers by October 2020. Multilevel safe management measures were implemented to enable the phased reopening of construction worksites from July 2020. Using the Swiss cheese risk management model, the authors described the various governmental, industry, supervisory and worker-specific interventions to prevent, detect and contain COVID-19 for safe resumption of work for the construction sector.	2021		Safety and Health at Work	12	2	277-281		10.1016/j.shaw.2021.04.001	9331	#1630	Gan 2021
COVID-19 and SARS - Learnings from Two Health Systems: Australia and Canada	Matthews, Sue	As a chief nurse in Ontario during the severe acute respiratory syndrome (SARS) outbreak in 2003, I never thought I would experience anything even remotely similar, let alone exponentially worse, in my lifetime. Seventeen years and almost 17,000 km later, the COVID-19 crisis feels eerily similar in many ways, and completely different in others.	2020		Healthc Q	23	2	16-17		10.12927/hcq.2020.26281	4331	#1631	Matthews 2020
COVID-19 and severe ENT infections in pediatric patients. IS there a relationship?	Enrique, GuillÃ©n-Lozada; Margarita, BartolomÃ©-Benito; Ã_x0081_ngel, Moreno-Juara; Saturnino, Santos-Santos; MarÃ­a JesÃºs, DomÃ­nguez-GonzÃ¡lez de Rivera	BACKGROUND: Preliminary evidence suggests that children are just as likely to become infected with SARS-CoV-2 as adults but are less prone to developing severe clinical conditions. However, there are pediatric inflammatory conditions that have also been encountered. The aim of this report is to determine whether there is a relationship between COVID-19 and severe infections in the ear, nose, throat, and deep cervical area (ENT) in pediatric populations. MATERIALS AND METHODS: A compilation was made of all the cases of ENT area infections in the pediatric population per month attended to at the NiÃ±o JesÃºs University Children&#039;s Hospital from January 2010 to June 2020. Endemic channels and dispersion analysis were designed to analyze the incidence presented in the year 2020, compared to what was expected based on historical data from 2010 to 2019. Then, an epidemiological interview was conducted of the close contacts of COVID-19 of the children who presented a severe ENT infection in 2020. Finally, a serological test of IgG antibodies was performed on all of them to find out if they had overcome the COVID- 19. RESULTS: 620 patients from 1022 were eligible for the study. We observed a significant outbreak in the incidence of complicated mastoiditis and deep cervical infections with complications in the year 2020 (13 patients) linked to the COVID-19 pandemic. From these patients, 54% had been confirmed or had high suspicion of close contact with COVID-19.15.4% of children were positive in serological tests for IgG antibodies. CONCLUSION: There has been a significant increase in mastoiditis and deep cervical infections with complications in the first four months of 2020, which constitutes an outbreak. A considerable number (54%) of these complicated infections were related to close contact with COVID-19. Still, only 15.4% were positive in serological tests for IgG antibodies, so we cannot establish a direct categorical relationship. The limitations in primary care due to a shortage of human resources in dealing with the pandemic&#039;s initial onslaught and changes in help-seeking behavior could explain increased complicated infections.	2021		Int J Pediatr Otorhinolaryngol	145		110714-110714		10.1016/j.ijporl.2021.110714	1418	#1632	Enrique 2021
COVID-19 and social inequality	KnÃ¶chelmann, A.; Richter, M.	The coronavirus was initially considered â€œthe great levelerâ€_x009d_. However, as the pandemic progresses, it is becoming apparent that not everyone is affected by the virus in the same way. Social inequalities are evident in the risk of infection, the severity of the disease, mortality rates, and in the consequences of the measures taken to prevent further spreading of the pandemic. Socio-economic factors as well as age and gender have proven to be relevant.	2021		Public Health Forum	29	1	2022-02-04		10.1515/pubhef-2020-0106	9048	#1633	KnÃ¶chelmann 2021
Covid-19 and the aching world	Bawari, H.; Chaple, J. N.	God gave life for a living, but due to our unrealistic expectations of achieving name, fame, pleasure, royalty, money and living according to a system which we ourself created for our convenience and today, we ourself got abided by it. Today the whole world is suffering from an unbearable outbreak of nature in the form of COVID-19 where the world is facing the truth of life by experiencing uncontrolled death helplessly. Where all our weapons, machinery, intellectual, power, money is meaningless in front of this pandemic. The whole world is trying to combat the situation, which is very threatening. It is vital to follow all guidelines of WHO maintaining social distancing, and the use of a mask. But many countries in this situation are also facing terrorismâ€”fake news. The situation is more critical for the poor people in this lockdown Because they are forced to live far away from their family for a long time as all economic activities are stopped. Poor people are thinking that before dying by a coronavirus, they would die of hunger. So nations have a big challenge that they have to save people from coronavirus but also the economic backwardness that has been created by this lockdown.	2020		International Journal of Research in Pharmaceutical Sciences	11	Special Issue 1	253-258		10.26452/ijrps.v11iSPL1.2709	8986	#1634	Bawari 2020
COVID-19 and the anti-lessons of history	Peckham, Robert		2020		Lancet	395	10227	850-852		10.1016/S0140-6736(20)30468-2	6147	#1635	Peckham 2020
COVID-19 and the boundaries of open science and innovation: Lessons of traceability from genomic data sharing and biosecurity	Minari, Jusaku; Yoshizawa, Go; Shinomiya, Nariyoshi	The COVID-19 crisis has further highlighted the challenges for open science and data sharing in biomedical research and the need for more traceability and transparency.	2020		EMBO Rep	21	11	e51773-e51773		10.15252/embr.202051773	3465	#1636	Minari 2020
COVID-19 and the challenges of digital surveillance for human rights: Analysis of the app datacovid foreseen in the ministerial order SND/29/2020, of March 27th	Carrasco, C. M.; Ortega RamÃ­rez, J. A.	The COVID-19 pandemic has demonstrated the fragility of the globalized world and is being fought through a combination of techniques and tools, among which new contact tracing technologies play a fundamental role. These new tracking technologies have sparked the current great European debate on privacy. One of its manifestations is Order SND/29/2020, of March 27, approved by the Ministry of Health of the Government of Spain, which provides for the development of a website and a contact tracing app DataCOVID. This work aims at examining the legality and scope of the measures adopted in the Ministerial Order considering its implications for the respect of the right to privacy and data protection from the perspective of human rights guarantees. Copyright Â© 2020 Carmen MÃ¡rquez Carrasco, Juan Antonio Ortega RamÃ­rez.	2020		Revista de Bioetica y Derecho		50	205-220			3238	#1637	Carrasco 2020
COVID-19 and the Fears of Italian Senior Citizens	de Leo, Diego; Trabucchi, Marco	Italy has been hit very hard by the severe acute respiratory syndrome-coronavirus-2 (SARS-CoV-2) pandemic. This brief report highlights some of the peculiarities manifested by its older adult population, with particular reference to those living in nursing institutions and at home. Mortality data (as of 26 April) are reported, together with reactions to forced isolation, loneliness, and fear of contracting the disease, which represent big challenges for all, especially for frail elderly people.	2020		Int. j. environ. res. public health (Online)	17	10			10.3390/ijerph17103572	5303	#1638	deLeo 2020
COVID-19 and the Nigerian correctional service: need for structured data	Qureshi, Asma; Kashim, Ima; Akintorin, Similolu; Unruh, Larissa; Dharmapuri, Sadhana; Soyemi, Kenneth	Although prisoners are considered a vulnerable population, no data repository currently exists to monitor the COVID-19 incidence in Nigerian prisons. To better understand the impact of COVID-19 within the Nigerian prison system, prisons should develop detailed COVID-19 response protocols, implement enhanced point-of-care testing, and initiate contact tracing with meticulous data collection.	2020		Pan Afr Med J	37	Suppl 1	17-17		10.11604/pamj.supp.2020.37.17.25370	2829	#1639	Qureshi 2020
COVID-19 and the Ocular Surface: A Review of Transmission and Manifestations	Ho, Dawn; Low, Rebecca; Tong, Louis; Gupta, Vishali; Veeraraghavan, Aravamudan; Agrawal, Rupesh	PURPOSE: The outbreak of coronavirus disease 2019 (COVID-19) caused by the severe acute respiratory syndrome coronavirus 2 (SARS-CoV-2) has reached pandemic proportions within an unprecedented span of time. It is controversial whether the virus can be transmitted via tears and its ocular implications have not been widely studied. In this article, the current evidence related to ocular transmission and ocular manifestations is reviewed. RESULTS: Several mechanisms for the ocular transmission of the virus are proposed with highlight on the nasolacrimal system as a conduit between the eye and the respiratory tract, and the role of the lacrimal gland in hematogenous spread. Ocular surface manifestations such as conjunctivitis are more commonly reported. CONCLUSION: The exact pathophysiology of ocular transmission of the virus remains incompletely understood, although there is preliminary evidence of SARS-CoV-2 being detected in ocular secretions. The ocular tropism of the virus and its potential to cause localized ocular disease are worth considering.	2020		Ocul Immunol Inflamm	28	5	726-734		10.1080/09273948.2020.1772313	4932	#1640	Ho 2020
COVID-19 and the Rise of Participatory SIGINT: An Examination of the Rise in Government Surveillance Through Mobile Applications	Bernard, Rose; Bowsher, Gemma; Sullivan, Richard	The COVID-19 pandemic has triggered a significant growth in government surveillance techniques globally, primarily through the use of cell phone applications. However, although these applications can have actionable effects on public health efforts to control pandemics, the participatory or voluntary nature of these measures is obscuring the relationship between health information and traditional government surveillance techniques, potentially preventing effective oversight. Public health measures have traditionally been resistant to the integration of government-led intelligence techniques, such as signals intelligence (SIGINT), because of ethical and legal issues arising from the nature of surveillance techniques.We explore this rise of participatory SIGINT and its nature as an extension of biosurveillance through 3 drivers: the rise of surveillance capitalism, the exploitation of a public health crisis to obscure state of exception politics with a moral imperative, and the historically enduring nature of emergency-implemented surveillance measures.We conclude that although mobile applications may indeed be useful in containing pandemics, they should be subject to similar oversight and regulation as other government intelligence collection techniques.	2020		Am J Public Health	110	12	1780-1785		10.2105/AJPH.2020.305912	2256	#1641	Bernard 2020
COVID-19 and the Rohingya Refugees in Bangladesh: The Challenges and Recommendations	Islam, Muhammad Nazrul; Inan, Toki Tahmin; Islam, A. K. M. Najmul		2020		Asia Pac J Public Health	32	5	283-284		10.1177/1010539520932707	5016	#1642	Islam 2020
Covid-19 and tracing methodologies: A lesson for the future society	Scantamburlo, Teresa; CortÃ©s, Atia; Dewitte, Pierre; Van der Eycken, DaphnÃ©; De Wolf, Ralf; Martens, Marijn	As the new coronavirusÂ (SARS-CoV-2) surged across the globe, new technical solutions have supported policy makers and health authorities to plan and modulate containment measures. The introduction of these solutions provoked a large debate which has focused on risks for privacy and data protection. In this paper we offer an analysis of the available technical approaches and provide new arguments to move beyond the ongoing discussions. In particular, we argue that the past debate missed the opportunity to highlight the societal aspects of privacy and to stimulate a broader reflection on the actions needed to serve the good of society. With this paper, as well as providing an accessible review of the technical and legal aspects of the proposed solutions, we aim to offer new stimuli to reconsider contact tracing and its role in helping countries navigate the current pandemic.	2021		Health Technol (Berl)			2022-01-11		10.1007/s12553-021-00575-1	241	#1643	Scantamburlo 2021
COVID-19 and Transit Air Quality Protections (Insight Event) [Project]		Established in 2020, Transit Cooperative Research Program (TCRP) Insight Events convene transit-industry leaders and subject-matter experts (SMEs) in various fields to encourage discussion and promote broader and deeper insight on topics of significance to transit operators. According to the World Health Organization (WHO) definition, COVID-19 is an infectious disease caused by a novel coronavirus. The COVID-19 virus spreads primarily through droplets of saliva or discharge from the nose when an infected person coughs or sneezes.Â These droplets, which are small viral particles, can stay suspended in the air for long periods of time especially in closed spaces.Â COVID-19 has been known to have been transmitted during the course of transit occupancy, causing the illness and deaths of public transportation workers and, probably&#039; the passengers as well. The risk has been demonstrated by contact tracing, which led to identification of multiple clusters of infection tracing back to bus trips on vehicles with recirculated air contaminated with SARS-CoV-2 (the virus that causes COVID-19).Â Due to the concerns over transmission of COVID-19, transit has suffered a decline in ridership. In order to increase ridership and get back to some type of normal, the industry needs to improve the air quality inside transit vehicles and reassure the public that traveling in transit vehicles is safe. Â Improving the quality of air inside transit vehicles, will also protect workers and riders against any airborne infections including the seasonal flu.Â The objective of this research is to assist TCRP in conducting an Insight Event to understand how air quality inside transit vehicles might contribute to the spread of infections. The purpose of this convening event is to allow transit and stakeholders to share their knowledge about the issue of air quality inside vehicles, and help identify possible solutions to the problem and/or areas of research to be undertaken in a future TCRP project.	2021			120000					300	#1644
COVID-19 and Travel Restrictions	Katherine, Florey	The strict controls that many jurisdictions, including most U.S. states, established to contain the COVID-19 pandemic have proven difficult to sustain over time, and most places are moving to lift them. Internationally, many plans to ease lockdowns have retained some form of travel restrictions, including the â€œgreen zoneâ€_x009d_ plans adopted by France and Spain, which limited travel between regions with widespread community transmission of COVID-19 and those without it. By contrast, most U.S. states lifting shelter-in-place orders have opted to remove limits on movement as well. This Article argues that this situation is unwise: It tends to create travel patterns that increase the spread of COVID-19 while hindering contact tracing and information gathering. While broad quarantines have a complicated and far from perfect record in the United States, more targeted and/or voluntary measures are likely within statesâ€™ constitutional powers to impose, might be more palatable to the public, and could play a significant role in helping to contain the spread of COVID-19.	2020		SSRN					10.2139/ssrn.3634118	8414	#1645	Katherine 2020
COVID-19 and urban spaces: A new integrated CFD approach for public health opportunities	Hassan, A. M.; Megahed, N. A.	Safe urban public spaces are vital owing to their impacts on public health, especially during pandemics such as the ongoing COVID-19 pandemic. Urban public spaces and urbanscape elements must be designed with the risk of viral transmission in mind. This work therefore examines how the design of urbanscape elements can be revisited to control COVID-19 transmission dynamics. Nine proposed models of urban public seating were thus presented and assessed using a transient three-dimensional computational fluid dynamics (CFD) model, with the Eulerian-Lagrangian method and discrete phase model (DPM). The proposed seating models were evaluated by their impact on the normalized air velocity, the diameter of coughing droplets, and deposition fraction. Each of the proposed models demonstrated an increase in the normalized velocity, and a decrease in the deposition fraction by >29%. Diagonal cross linear and curved triangle configurations demonstrated an improved airflow momentum and turbulent flow, which decreased the droplets deposition fraction by 68%, thus providing an improved, healthier urban public seating option.	2021		Build Environ	204		108131	34305269	10.1016/j.buildenv.2021.108131	7022	#1646	Hassan 2021
[COVID-19 and vaccination: a global disruption]	Billon-Denis, Emmanuelle; Tournier, Jean-Nicolas	Coronavirus disease (COVID)-19 is an emerging pandemic infection whose significant ability to spread in a naÃ¯ve population is well established. The first response of states to the COVID-19 outbreak was to impose lock-down and social barrier measures, such as wearing a surgical mask or social distancing. One of the consequences of this pandemic in terms of public health was the suspension or slowdown of infant vaccination campaigns, in almost all countries. The indirect effects of COVID-19 may therefore weigh on mortality from measles and polio in developing countries. In this pandemic chaos, the only hope lies in the rapid development of an effective vaccine against severe acute respiratory syndrome-coronavirus-2 (SARS-CoV-2). However, acceptance of this vaccine has not yet been won, as beyond the many unknowns that will inevitably weigh around such rapid development, skepticism among vaccine hesitants is growing.	2020		Med Sci (Paris)	36	11	1034-1037		10.1051/medsci/2020203	3278	#1647	Billon-Denis 2020
Covid-19 and women's triple burden: Vignettes from Sri Lanka, Malaysia, Vietnam and Australia	Helen Jaqueline, McLaren; Karen Rosalind, Wong; Kieu Nga, Nguyen; Komalee Nadeeka Damayanthi, Mahamadachchi	During disease outbreaks, women endure additional burdens associated with paid and unpaid work, often without consideration or the alleviation of other life responsibilities. This paper draws on the concept of the triple burden in theorizing the gender divisions in productive and reproductive work and community activities in the context of disaster. Events that include famine, war, natural disaster or disease outbreak are all well documented as increasing womenâ€™s vulnerability to a worsening of gendered burdens. In the case of the Covid-19 coronavirus pandemic, this is no different. Focussing on Sri Lanka, Malaysia, Vietnam and Australia, the four vignettes in this paper serve to highlight the intersections between Covid-19 and gendered burdens, particularly in frontline work, unpaid care work and community activities. While pre-disaster gender burdens are well established as strong, our analysis during the early months of the pandemic indicates that womenâ€™s burdens are escalating. We estimate that women will endure a worsening of their burdens until the pandemic is well under control, and for a long time after. Public policy and health efforts have not sufficiently acknowledged the issues concerned with the associations between gender and disease outbreaks.	2020		The Social Sciences	9	5			10.3390/SOCSCI9050087	8633	#1648	HelenJaqueline 2020
COVID-19 and Your Smartphone: BLE-Based Smart Contact Tracing	Ng, P. C.; Spachos, P.; N. Plataniotis, K.	While contact tracing is of paramount importance in preventing the spreading of infectious diseases, manual contact tracing is inefficient and time consuming as those in close contact with infected individuals are informed hours, if not days, later. This article proposes a smart contact tracing (SCT) system utilizing the smartphone&amp;#x2019;s Bluetooth low energy signals and machine learning classifiers to automatically detect those possible contacts to infectious individuals. SCT&amp;#x2019;s contribution is two-fold: a) classification of the user&amp;#x2019;s contact as high/low-risk using precise proximity sensing, and b) user anonymity using a privacy-preserving communication protocol. To protect the user&amp;#x2019;s privacy, both broadcasted and observed signatures are stored in the user&amp;#x2019;s smartphone locally and only disseminate the stored signatures through a secure database when a user is confirmed by public health authorities to be infected. Using received signal strength each smartphone estimates its distance from other user&amp;#x2019;s phones and issues real-time alerts when social distancing rules are violated. Extensive experimentation utilizing real-life smartphone positions and a comparative evaluation of five machine learning classifiers indicate that a decision tree classifier outperforms other state-of-the-art classification methods with an accuracy of about 90&amp;#x0025;when two users carry their smartphone in a similar manner. Finally, to facilitate research in this area while contributing to the timely development, the dataset of six experiments with about 123&amp;#x00A0;000 data points is made publicly available. IEEE	2021		IEEE Systems Journal					10.1109/jsyst.2021.3055675	1684	#1649	Ng 2021
COVID-19 and Your Smartphone: BLE-based Smart Contact Tracing	Pai Chet, Ng; Petros, Spachos; Konstantinos, N. Plataniotis	Contact tracing is of paramount importance when it comes to preventing the spreading of infectious diseases. Contact tracing is usually performed manually by authorized personnel. Manual contact tracing is an inefficient, error-prone, time-consuming process of limited utility to the population at large as those in close contact with infected individuals are informed hours, if not days, later. This paper introduces an alternative way to manual contact tracing. The proposed Smart Contact Tracing (SCT) system utilizes the smartphone's Bluetooth Low Energy (BLE) signals and machine learning classifier to accurately and quickly determined the contact profile. SCT's contribution is two-fold: a) classification of the user's contact as high/low-risk using precise proximity sensing, and b) user anonymity using a privacy-preserving communications protocol. SCT leverages BLE's non-connectable advertising feature to broadcast a signature packet when the user is in the public space. Both broadcasted and observed signatures are stored in the user's smartphone and they are only uploaded to a secure signature database when a user is confirmed by public health authorities to be infected. Using received signal strength (RSS) each smartphone estimates its distance from other user's phones and issues real-time alerts when social distancing rules are violated. The paper includes extensive experimentation utilizing real-life smartphone positions and a comparative evaluation of five machine learning classifiers. Reported results indicate that a decision tree classifier outperforms other states of the art classification methods in terms of accuracy. Lastly, to facilitate research in this area, and to contribute to the timely development of advanced solutions the entire data set of six experiments with about 123,000 data points is made publicly available.	2020		arXiv: Learning						7334	#1650	PaiChet 2020
COVID-19 and Zika: An emerging dilemma for Brazil	Costa, Ana Carla Dos Santos; Hasan, Mohammad Mehedi; Xenophontos, Eleni; Mohanan, Parvathy; Bassey, Esther Edet; Hashim, Hashim Talib; Ahmad, Shoaib; Essar, Mohammad Yasir		2021		J Med Virol	93	7	4124-4126		10.1002/jmv.27006	1488	#1651	Costa 2021
COVID-19 and/with dengue infection: A curse in an overburdened healthcare system	Panda, Prateek Kumar; Sharawat, Indar Kumar	While the world battles to wrestle with the impact of the COVID-19 pandemic, regions with endemic dengue fever are confronting the possibility of a double pandemic that could completely overpower health care services administrations. Simultaneous outbreaks of dengue and COVID-19, as well as probable cases of overlapping infections, have already started in Latin America and certain Asian countries. There, the healthcare framework is already overburdened and such a deadly duo may completely overwhelm hospital emergency services quite apart from a country&#039;s economy. Precise epidemiological and contact history-taking joined with due attention to false-positive dengue serology and the chance of co-infections are key devices for frontline doctors to overcome this seemingly insurmountable challenge.	2021		Trop Doct	51	1	106-108		10.1177/0049475520975945	2392	#1652	Panda 2021
COVID-19 antibody testing: future directions	Zolton, J. R.	The novel coronavirus disease 2019 (COVID-19) has rapidly spread around the world, impacting every aspect of life. Valuable research is currently being conducted to understand disease transmission, detection, and treatment. As countries begin to relax policies aimed to reduce disease transmission, contact tracing and antibody testing will likely be incorporated to slow the spread of COVID-19. However, future research is needed to determine if the presence of COVID-19 antibodies offers immunity.	2020		Glob Reprod Health	5				10.1097/grh.0000000000000045	637	#1653	Zolton 2020
COVID-19 apps are effective even with 20% uptake	Chiara, Sabelli	A simulation shows that digital contact tracing can reduce infections and help ease restrictions when used by at least one fifth of the population. A simulation shows that digital contact tracing can reduce infections and help ease restrictions when used by at least one fifth of the population.	2021							10.1038/D43978-021-00034-5	8246	#1654	Chiara 2021
COVID-19 Apps: Privacy and Security Concerns	Borra, S.	Today, with the rapid spread of COVID-19, many governments and start-ups are coming forward to develop smartphone apps that trace where we all are, whom we met and for how long, with a goal of interrupting new chains by informing potentially exposed people. These new platforms make use of anonymous use of Bluetooth technology and GPS, enabled either on smartphones or armbands in order to prepare maps corresponding to quarantine monitoring, contact tracing, movement tracking, social distancing and density reports. With different apps for different countries, one thing most of the apps facilitate is tracking. To save lives during an extraordinary crisis, many governments are willing to overlook privacy implications. Keeping in view that the sensitive data being collected is not exclusive to public health organizations and governments, this chapter explores different apps that were developed aiming to combat COVID-19, and the related personal data privacy concerns that arise in the post-coronavirus era. Â© 2020, The Author(s), under exclusive license to Springer Nature Singapore Pte Ltd.	2020		SpringerBriefs in Applied Sciences and Technology			2022-11-17		10.1007/978-981-15-6572-4_2	3611	#1655	Borra 2020
COVID-19 as a Driver for Digital Transformation in Healthcare	Stefanie, Steinhauser	The COVID-19 pandemic has had a massive impact on societies and their healthcare systems all over the world. Despite all the disruption the pandemic caused, it also created the opportunity and necessity to accelerate the digital transformation in healthcare. Digital technologies were employed in various ways. First, they were used for treating both COVID-19 and non-COVID-19 patients under social distancing measures via telemedicine. Second, digital technologies such as artificial intelligence or mobile applications were uti-lized as tools for improving contact tracing, diagnosis, and treatment of COVID-19. In addition, regulations were adapted or suspended in order to facilitate the use of these digital technologies. This chapter not only summa-rizes the impact of the COVID-19 pandemic on the digital transformation in healthcare, but also aims to provide fresh perspectives on how digitalization can outlast the pandemic and improve healthcare provision in the future.	2021								8559	#1656	Stefanie 2021
COVID-19 as an independent risk factor for subclinical placental dysfunction	Jaiswal, Nishtha; Puri, Manju; Agarwal, Kiran; Singh, Smita; Yadav, Reena; Tiwary, Narendra; Tayal, Prerna; Vats, Barkha	BACKGROUND: The pandemic of the severe acute respiratory distress syndrome-associated Coronavirus-2 (SARS-CoV-2) has affected millions around the world. In pregnancy the dangers to the mother and fetus are still being explored. SARS-CoV2 can potentially compromise maternal and neonatal outcomes and this may be dependent on the pregnancy stage during which the infection occurs. OBJECTIVE: The present study was done to find the histopathological alterations in the placenta of SARS-CoV-2 positive pregnancies with either no symptoms or mild coronavirus disease (COVID)-19 related symptoms and its association with neonatal outcomes. STUDY DESIGN: This was a prospective analytical study. Twenty seven asymptomatic or mildly symptomatic SARS-CoV-2 positive pregnant women with a singleton pregnancy delivered between 1st July 2020 and 15th September 2020, were included as cases. An equal number of SARS-CoV-2 negative singleton pregnancies matched for maternal and gestational age during the same period were included as controls. After delivery the histopathological examination of the placenta of these women was done and the findings recorded on a predesigned proforma based on the Amsterdam consensus criteria for evidence of maternal and fetal vascular malperfusion changes. RESULTS: The baseline characteristics were comparable between the cases and controls. The following features of maternal vascular malperfusion (MVM) were significantly higher in the placentae of COVID-19 positive pregnancies: retroplacental hematomas (RPH), accelerated villous maturation (AVM), distal villous hyperplasia (DVH), atherosis, fibrinoid necrosis, mural hypertrophy of membrane arterioles (MHMA), vessel ectasia and persistence of intramural endovascular trophoblast (PIEVT). Fetal vascular malperfusion (FVM) significantly associated with the positive pregnancies were chorioangiosis, thrombosis of the fetal chorionic plate (TFCP), intramural fibrin deposition (IMFD) and vascular ectasia. Additionally, perivillous fibrin deposition was also significantly higher in the placentae of cases. The percentage of spontaneously delivered women was comparable in the two groups. The sex and weight of the newborn and the number of live births were comparable between the two groups. CONCLUSIONS: Asymptomatic or mildly symptomatic SARS-CoV-2 positive pregnant women, with otherwise uncomplicated pregnancies, show evidence of placental injury at a microscopic level. Similar findings have been demonstrated in other studies too. This placental injury apparently does not lead to poor pregnancy outcomes. The extent of this injury in symptomatic cases of COVID-19 pregnancies and its consequences on the outcomes need to be analysed.	2021		Eur J Obstet Gynecol Reprod Biol	259		2022-07-11		10.1016/j.ejogrb.2021.01.049	2177	#1657	Jaiswal 2021
COVID-19 associated with diabetes and other noncommunicable diseases led to a global health crisis	Barone, M. T. U.; Ngongo, B.; Harnik, S. B.; Oliveira, L. X. D.; VÃ©gh, D.; de Luca, P. V.; Pedrosa, H. C.; Giraudo, F.; Cardona-Hernandez, R.; Chaudhury, N.; Menna-Barreto, L.	COVID-19 has gravely threatened high-risk populations, such as people with diabetes and other noncommunicable diseases, leading to disproportionate hospitalizations and deaths worldwide. It is well documented from previous outbreaks that diabetes increases the risk for poor outcomes due to SARS infection. In the present review, we bring evidence that the country and global level health crisis caused by COVID-19 could have been avoided or extremely minimized if measures to protect high-risk populations were implemented timely. In addition to general lockdowns, testing, tracing, isolation and hygiene measures, other specific interventions for diabetes and comorbidities management were shown crucial to allow the continuation of care services during the pandemic. These interventions included: teleconsultation, digital remote education andmonitoring, e-prescriptions, medicine delivery options, mobile clinics, and home point-of-care tests. In conclusion, we recommend prompt actions to protect the most vulnerable groups, valuing knowledge and experiences from previous outbreaks and lessons learned during the COVID-19 pandemic, in order to shield communities, health systems and the global economy.	2021		Diabetes Research and Clinical Practice	171				10.1016/j.diabres.2020.108587	9208	#1658	Barone 2021
COVID-19 Asymptomatic Infection Estimation	Yang, Yu; Yu-Ren, Liu; Fan-Ming, Luo; Wei-Wei, Tu; De-Chuan, Zhan; Guo, Yu; Zhi-Hua, Zhou	BackgroundMounting evidence suggests that there is an undetected pool of COVID-19 asymptomatic but infectious cases. Estimating the number of asymptomatic infections has been crucial to understand the virus and contain its spread, which is, however, hard to be accurately counted. MethodsWe propose an approach of machine learning based fine-grained simulator (ML-Sim), which integrates multiple practical factors including disease progress in the incubation period, cross-region population movement, undetected asymptomatic patients, and prevention and containment strength. The interactions among these factors are modeled by virtual transmission dynamics with several undetermined parameters, which are determined from epidemic data by machine learning techniques. When MLSim learns to match the real data closely, it also models the number of asymptomatic patients. MLSim is learned from the open Chinese global epidemic data. FindingsMLSim showed better forecast accuracy than the SEIR and LSTM-based prediction models. The MLSim learned from the data of Chinas mainland reveals that there could have been 150,408 (142,178-157,417) asymptomatic and had self-healed patients, which is 65% (64% - 65%) of the inferred total infections including undetected ones. The numbers of asymptomatic but infectious patients on April 15, 2020, were inferred as, Italy: 41,387 (29,037 - 57,151), Germany: 21,118 (11,484 - 41,646), USA: 354,657 (277,641 - 495,128), France: 40,379 (10,807 - 186,878), and UK: 144,424 (127,215 - 171,930). To control the virus transmission, the containment measures taken by the government were crucial. The learned MLSim also reveals that if the date of containment measures in Chinas mainland was postponed for 1, 3, 5, and 7 days later than Jan. 23, there would be 109,039 (129%), 183,930 (218%), 313,342 (371%), 537,555 (637%) confirmed cases on June 12. ConclusionsMachine learning based fine-grained simulators can better model the complex real-world disease transmission process, and thus can help decision-making of balanced containment measures. The simulator also revealed the potential great number of undetected asymptomatic infections, which poses a great risk to the virus containment. FundingNational Natural Science Foundation of China.	2020								5697	#1659	Yang 2020
The airborne contagiousness of respiratory viruses: A comparative analysis and implications for mitigation	Mikszewski, Alex Stabile Luca Buonanno Giorgio Morawska Lidia	The infectious emission rate is a fundamental input parameter for airborne transmission risk assessment, but data are limited due to reliance on estimates from chance superspreading events. This study assesses the strength of a predictive estimation approach developed by the authors for SARS-CoV-2 and uses novel estimates to compare the contagiousness of respiratory pathogens. We applied the approach to SARS-CoV-1, SARS-CoV-2, MERS, measles virus, adenovirus, rhinovirus, coxsackievirus, seasonal influenza virus and Mycobacterium tuberculosis (TB) and compared quanta emission rate (ERq) estimates to literature values. We calculated infection risk in a prototypical classroom and barracks to assess the relative ability of ventilation to mitigate airborne transmission. Our median standing and speaking ERq estimate for SARS-CoV-2 (2.7 quanta hâ€“1) is similar to active, untreated TB (3.1 quanta hâ€“1), higher than seasonal influenza (0.17 quanta hâ€“1), and lower than measles virus (15 quanta hâ€“1). We calculated event reproduction numbers above 1 for SARS-CoV-2, measles virus, and untreated TB in both the classroom and barracks for an activity level of standing and speaking at low, medium and high ventilation rates of 2.3, 6.6 and 14 liters per second per person (L sâ€“1 pâ€“1), respectively. Our predictive ERq estimates are consistent with the range of values reported over decades of research. In congregate settings, current ventilation standards are unlikely to control the spread of viruses with upper quartile ERq values above 10 quanta hâ€“1, such as SARS-CoV-2, indicating the need for additional control measures.	2021		Geoscience Frontiers			101285-101285		10.1016/j.gsf.2021.101285	231	#166	Mikszewski 2021
COVID-19 Australia: Epidemiology Report 29: Fortnightly reporting period ending 8 November 2020			2020			44				10.33321/cdi.2020.44.87	3130	#1660
COVID-19 Case Detection: Cuba&#039;s Active Screening Approach	Gorry, Conner	Meningitis, neuropathy, HIV, dengue-since the 1960s, Cuba has faced its share of epidemics. More recently, Cuban health pro-fessionals tackled domestic outbreaks of H1N1 (2009) and Zika (2016), and worked alongside colleagues from around the world to stem Ebola in West Africa; all three were categorized by WHO as public health emergencies of international concern. In December 2019, China reported its fi rst cluster of pneumo-nia cases, later identifi ed as the novel coronavirus disease COVID-19. In January 2020, Cuban authorities convened a multi-sector working group coordinated by the Ministry of Pub-lic Health (MINSAP) and Civil Defense to tailor its national epi-demic control plan to confront the rapidly-spreading disease. The plan features a national reporting system and database, with standard protocols including early case detection, contact tracing and regularly-scheduled public health messaging. In late January, no fewer than six ministries, plus the National Sports and Recreation Institute, Customs, Immigration and national media outlets, came together to adapt domestic proto-cols and design multi-phase control and response mechanisms to combat the SARS-CoV-2 virus.	2020		MEDICC Rev	22	2	58-63		10.37757/MR2020.V22.N2.16	5082	#1662	Gorry 2020
COVID-19 case fatality rates can be highly misleading in resource poor and fragile nations: the case of Yemen	Noushad, M.; Al Saqqaf, I. S.	During a disease outbreak, estimation of case fatality rate (CFR) is used as an indication of its severity, and a guide to plan public health strategies. Several factors affect the CFR of COVID-19 leading to false disparities between nations, especially resource poor and fragile nations. Therefore, CFRs of resource poor and fragile nations should be carefully interpreted considering all associated parameters, to serve as a guide in planning public health strategies, and channeling the limited resources and donations appropriately, taking into consideration other equally important healthcare needs in crippled healthcare systems.	2021		Clinical microbiology and infection : the official publication of the European Society of Clinical Microbiology and Infectious Diseases					10.1016/j.cmi.2021.01.002	8579	#1663	Noushad 2021
COVID-19 case investigation and contact tracing efforts from health departments - United States, June 25-July 24, 2020	Spencer, K. D.; Chung, C. L.; Stargel, A.; Shultz, A.; Thorpe, P. G.; Carter, M. W.; Taylor, M. M.; McFarlane, M.; Rose, D.; Honein, M. A.; Walke, H.	Resources have been allocated to supplement the U.S. case investigation and contact tracing workforce as a public health tool to interrupt the spread of COVID-19. Results showed that only four health departments reported no cases. Two of the three health departments that submitted partial data were excluded. The median number of investigators per case among the reporting health departments was 31, among which there were 54. Among patients who were prioritized for interview, a majority of them were interviewed within 24 hours after being reported to the health department. Health departments&#039; capacity and ability to effectively conduct case investigations and contact tracing vary widely across the United States, and many state health departments are hiring additional staff members to focus on contact tracing. They might choose to prioritise cases that are likely to lead to severe illness or those that are part of a known community. Health departments in most cases were able to provide a median interval of 24 hours from the time of first notification to contact notification. These findings are comparable to the median intervals described in reports. The median number of contacts that were requested per patient during an interview was 1.15. However, this calculation was not possible since the number of patients who were not interviewed was not collected during this time, and the low number of contacts that were recorded might have been caused by various factors. One of these is the reluctance of contact tracers to identify potential recipients or to name persons aside from household contacts.	2021		Morbidity and Mortality Weekly Report	70	3	83-87		10.15585/mmwr.mm7003a3externalicon	101	#1664	Spencer 2021
COVID-19 Case Investigation and Contact Tracing Program - Spirit Lake Tribe, North Dakota, September-November 2020	Matthias, J.; Charboneau, T.; Schaffer, C.; Rusten, J.; Whitmer, S.; de la Paz, J.; Dykstra, J.; Pathmanathan, I.; Stowell, D.		2021		Mmwr-Morbidity and Mortality Weekly Report	70	14	533-534			1407	#1667	Matthias 2021	Andrew Azman (2021-10-29 22:44:21)(Screen): https://www.cdc.gov/mmwr/volumes/70/wr/mm7014a4.htm;
COVID-19 Case Investigation and Contact Tracing: Early Lessons Learned and Future Opportunities	Ruebush, Elizabeth; Fraser, Michael R.; Poulin, Amelia; Allen, Meredith; Lane, J. T.; Blumenstock, James S.	CONTEXT: Case investigation and contact tracing are fundamental public health strategies for controlling and preventing the spread of infectious diseases. Although the principles behind these strategies are not new, the capacity and operational requirements needed to support disease investigation during the SARS-CoV-2 (COVID-19) pandemic are unprecedented. This article analyzes the implementation of case investigation and contact tracing in controlling COVID-19 transmission during the early stages of the US pandemic response (January 20 through August 31, 2020). PROGRAM IMPLEMENTATION: Governmental public health agencies mobilized to expand case investigation and contact tracing programs in the early months of the pandemic. In doing so, they encountered a range of challenges that included rapidly scaling up the workforce; developing and subsequently revising guidance and protocols specific to COVID-19 as more was learned about the virus over time; defining job functions; encouraging public acceptance of and participation in case investigation and contact tracing; and assessing the utility of these activities during both the containment and mitigation phases of outbreak response. COVID-19 case investigation and contact tracing programs presented an array of opportunities for health departments to innovate, especially around technology to support public health efforts, as well as opportunities to address health equity and advance community resilience. CONCLUSION: Lessons learned from disease intervention specialists, guidance and resources from federal agencies and national partners, and peer-to-peer exchange of promising practices can support jurisdictions encountering early implementation challenges. Further research is needed to assess COVID-19 case investigation and contact tracing program models and innovations, as well as strategies for implementing these activities during containment and mitigation phases.	2021		J Public Health Manag Pract	27 Suppl 1, COVID-19 and Public Health: Looking Back, Moving Forward		S87-S97		10.1097/PHH.0000000000001290	3118	#1668	Ruebush 2021
COVID-19 Case Rates in Transitional Kindergarten Through Grade 12 Schools and in the Community - Los Angeles County, California, September 2020-March 2021	Yin, S.; Barnes, K.; Fisher, R.; Terashita, D.; Kim, A. A.	In-person instruction during the COVID-19 pandemic concerns educators, unions, parents, students, and public health officials as they plan to create a safe and supportive learning environment for children and adolescents (1). Los Angeles County (LAC), the nation's largest county, has an estimated population of 10 million, including 1.7 million children and adolescents aged 5-17 years (2). LAC school districts moved to remote learning for some or all students in transitional kindergarten* through grade 12 (TK-12) schools during the 2020-21 school year (3). Schools that provided in-person instruction were required by LAC Health Officer orders to implement prevention measures such as symptom screening, masking, physical distancing, cohorting, and contact tracing (4). This analysis compares COVID-19 case rates in TK-12 schools among students and staff members who attended school in person with LAC case rates during September 2020-March 2021.	2021		MMWR Morb Mortal Wkly Rep	70	35	1220-1222	34473679	10.15585/mmwr.mm7035e3	7058	#1669	Yin 2021
Airborne Pathogens in a Heterogeneous World: Superspreading &amp; Mitigation	Julius, B. Kirkegaard; Joachim, Mathiesen; Kim, Sneppen	Epidemics are regularly associated with reports of superspreading: single individuals infecting many others. How do we determine if such events are due to people inherently being biological superspreaders or simply due to random chance? We present an analytically solvable model for airborne diseases which reveal the spreading statistics of epidemics in socio-spatial heterogeneous spaces and provide a baseline to which data may be compared. In contrast to classical SIR models, we explicitly model social events where airborne pathogen transmission allows a single individual to infect many simultaneously, a key feature that generates distinctive output statistics. We find that diseases that have a short duration of high infectiousness can give extreme statistics such as 20 % infecting more than 80 %, depending on the socio-spatial heterogeneity. Quantifying this by a distribution over sizes of social gatherings, tracking data of social proximity for university students suggest that this can be a approximated by a power law. Finally, we study mitigation efforts applied to our model. We find that the effect of banning large gatherings works equally well for diseases with any duration of infectiousness, but depends strongly on socio-spatial heterogeneity.	2020								3446	#167	Julius 2020
COVID-19 Case-initiated contact tracing using anonymous notification techniques	Weibin, Cheng; Chun, Hao	UNSTRUCTURED: We propose a concept of contact notification tool for assisting tracing contacts who are exposure to confirmed COVID-19 cases, which is simple and affordable for countries with limited health manpower and high-tech means	2020		Jmir mhealth and uhealth						7944	#1672	Weibin 2020
COVID-19 Cases Among Employees of U.S. Federal and State Prisons	Ward, Julie A.; Parish, Kalind; DiLaura, Grace; Dolovich, Sharon; Saloner, Brendan	INTRODUCTION: Previous research has found COVID-19 cases to be disproportionately prevalent among U.S. prisoners. Similar to prisoners, prison staff experience ventilation and social distancing hazards and may have limited access to testing, paid sick leave, personal protective equipment, and other workplace protections. Yet, systematic case surveillance among prison staff remains unexplored. The objective of this study is to document the trends in COVID-19 cases among U.S. correctional staff relative to those among prisoners and the U.S. METHODS: Reports of COVID-19 cases among prisoners and staff were collected from state Departments of Corrections and the Federal Bureau of Prisons from March 31, 2020 to November 4, 2020. In November 2020, this series of aggregated case records was linked to population estimates to calculate COVID-19 period prevalence among prison staff and residents in comparison with the U.S. population trends. RESULTS: Within the prison environment, COVID-19 case burden was initially higher among staff than among prisoners in 89% of jurisdictions. Case prevalence escalated more quickly among prisoners but has remained persistently high among staff. By November 4, 2020, COVID-19 was 3.2 times more prevalent among prison staff than among the U.S. CONCLUSIONS: Prison staff experienced substantially higher COVID-19 case prevalence than the U.S. population overall. Across prison staff and resident populations, cases were rapidly rising in November 2020, indicating poor outbreak containment within the prison environment. An Emergency Temporary Standard, issued by federal and state Occupational Safety and Health Administrations, and priority vaccination are urgently needed to reduce COVID-19 occupational risk. Reduced occupational transmission of COVID-19 will benefit workers, incarcerated people, and community members alike.	2021		Am J Prev Med	60	6	840-844		10.1016/j.amepre.2021.01.018	2018	#1673	Ward 2021
COVID-19 challenges to Pakistan: Is GIS analysis useful to draw solutions?	Sarwar, Suleman; Waheed, Rida; Sarwar, Sahar; Khan, Aisha	The outbreak of novel coronavirus (COVID-19) is a public health emergency that had caused disastrous results in more than 100 countries. The ability to detect disease outbreaks in the early stages is a key component of efficient disease control and prevention. With the increased availability of electronic health-care data and spatial analysis techniques, there is great potential to develop algorithms to enable more effective disease surveillance. The research focuses to develop a transparent user-friendly method to simulate the outbreak data. The paper describes the GIS tools to identify and define the field of investigation which requires consideration of the strengths and limitations of data collection instruments, facility of locational data collection, accuracy of locational data, and pertinent attributes for understanding disease risk. Using such information, it is quite easy for authorities to locate the highly effected area and take appropriate actions in that particular areas. However, GIS techniques, resources, and methods can be used in Pakistan for more effective investigation of vulnerable geographical locations.	2020		Sci Total Environ	730		139089-139089		10.1016/j.scitotenv.2020.139089	5569	#1674	Sarwar 2020
COVID-19 Close Contact Self-Testing Study	University of, Pennsylvania	Widespread testing and contact tracing are critical to controlling the COVID-19 epidemic. Distribution of COVID-19 self-test kits can augment public health contact tracing efforts, as individuals with COVID-19 can distribute self-testing to close contacts. This approach can increase case detection by facilitating testing among exposed individuals, and potentially ameliorate stigma, fear, and medical mistrust associated with COVID-19 among vulnerable populations. The central hypothesis of this study is that distribution of SARS-CoV-2 self-tests to close contacts of among individuals with COVID-19 infection can increase case detection compared with a standard contact referral strategy.	2021		clinicaltrials.gov						8377	#1675	Universityof 2021
COVID-19 Community Temporal Visualizer: a new methodology for the network-based analysis and visualization of COVID-19 data	Milano, M.; Zucco, C.; Cannataro, M.	Understanding the evolution of the spread of the COVID-19 pandemic requires the analysis of several data at the spatial and temporal levels. Here, we present a new network-based methodology to analyze COVID-19 data measures containing spatial and temporal features and its application on a real dataset. The goal of the methodology is to analyze sets of homogeneous datasets (i.e. COVID-19 data taken in different periods and in several regions) using a statistical test to find similar/dissimilar datasets, mapping such similarity information on a graph and then using a community detection algorithm to visualize and analyze the spatio-temporal evolution of data. We evaluated diverse Italian COVID-19 data made publicly available by the Italian Protezione Civile Department at https://github.com/pcm-dpc/COVID-19/. Furthermore, we considered the climate data related to two periods and we integrated them with COVID-19 data measures to detect new communities related to climate changes. In conclusion, the application of the proposed methodology provides a network-based representation of the COVID-19 measures by highlighting the different behaviour of regions with respect to pandemics data released by Protezione Civile and climate data. The methodology and its implementation as R function are publicly available at https://github.com/mmilano87/analyzeC19D.	2021		Network Modeling Analysis in Health Informatics and Bioinformatics	10	1			10.1007/s13721-021-00323-5	9163	#1677	Milano 2021
COVID-19 complicated by acute myocardial infarction with extensive thrombus burden and cardiogenic shock	Harari, R.; Bangalore, S.; Chang, E.; Shah, B.	A patient with coronavirus disease 19 (COVID-19) developed acute myocardial infarction (AMI) complicated by extensive coronary thrombosis and cardiogenic shock. She underwent percutaneous coronary intervention and placement of a mechanical circulatory support device but subsequently died from shock. This report illustrates the challenges in managing patients with COVID-19, AMI, and cardiogenic shock.	2021		Catheterization and Cardiovascular Interventions	97	5	E661-E666		10.1002/ccd.28992	9384	#1679	Harari 2021
Airborne Transmission of COVID-19: Aerosol Dispersion, Lung Deposition, and Virus-Receptor Interactions	Zuo, Yi Y.; Uspal, William E.; Wei, Tao	Coronavirus disease 2019 (COVID-19), due to infection by the severe acute respiratory syndrome coronavirus 2 (SARS-CoV-2), is now causing a global pandemic. Aerosol transmission of COVID-19, although plausible, has not been confirmed by the World Health Organization (WHO) as a general transmission route. Considering the rapid spread of SARS-CoV-2, especially nosocomial outbreaks and other superspreading events, there is an urgent need to study the possibility of airborne transmission and its impact on the lung, the primary body organ attacked by the virus. Here, we review the complete pathway of airborne transmission of SARS-CoV-2 from aerosol dispersion in air to subsequent biological uptake after inhalation. In particular, we first review the aerodynamic and colloidal mechanisms by which aerosols disperse and transmit in air and deposit onto surfaces. We then review the fundamental mechanisms that govern regional deposition of micro- and nanoparticles in the lung. Focus is given to biophysical interactions between particles and the pulmonary surfactant film, the initial alveolar-capillary barrier and first-line host defense system against inhaled particles and pathogens. Finally, we summarize the current understanding about the structural dynamics of the SARS-CoV-2 spike protein and its interactions with receptors at the atomistic and molecular scales, primarily as revealed by molecular dynamics simulations. This review provides urgent and multidisciplinary knowledge toward understanding the airborne transmission of SARS-CoV-2 and its health impact on the respiratory system.	2020		ACS nano					10.1021/acsnano.0c08484	3142	#168	Zuo 2020
COVID-19 conscience tracing: mapping the moral distances of coronavirus	Shaw, D.	One of the many problems posed by the collective effort to tackle COVID-19 is non-compliance with restrictions. Some people would like to obey restrictions but cannot due to their job or other life circumstances; others are not good at following rules that restrict their liberty, even if the potential consequences of doing so are repeatedly made very clear to them. Among this group are a minority who simply do not care about the consequences of their actions. But many others fail to accurately perceive the harms that they might be causing. One of the main reasons for this is that the harms done by transmitting COVID-19 to someone else are morally distant from the agent, particularly in cases where infection is asymptomatic. In this paper, I describe seven different aspects of moral distance in the context of COVID-19, explore how they affect (lack of) motivation to obey restrictions, and suggest several ways in which such moral distance can be reduced - primarily through enhanced-contact tracing that makes it clear to individuals and the public precisely who they could be harming and how.	2021		J Med Ethics				34103367	10.1136/medethics-2021-107326	6993	#1680	Shaw 2021
Covid-19 contact tracing and data protection can go together	Abeler, J.; BÃ¤cker, M.; Buermeyer, U.; Zillessen, H.	UNSTRUCTURED: We suggest and discuss an implementation of app-based contact-tracing to control the Covid-19 pandemic and discuss its data protection and user acceptability aspects.	2020		JMIR mHealth and uHealth	8	4	e19359		10.2196/19359	7421	#1681	Abeler 2020
COVID-19 Contact Tracing and Privacy: A Longitudinal Study of Public Opinion	Lucy, Simko; Jack Lucas, Chang; Maggie, Jiang; Ryan, Calo; Franziska, Roesner; Tadayoshi, Kohno	There is growing use of technology-enabled contact tracing, the process of identifying potentially infected COVID-19 patients by notifying all recent contacts of an infected person. Governments, technology companies, and research groups alike have been working towards releasing smartphone apps, using IoT devices, and distributing wearable technology to automatically track "close contacts" and identify prior contacts in the event an individual tests positive. However, there has been significant public discussion about the tensions between effective technology-based contact tracing and the privacy of individuals. To inform this discussion, we present the results of seven months of online surveys focused on contact tracing and privacy, each with 100 participants. Our first surveys were on April 1 and 3, before the first peak of the virus in the US, and we continued to conduct the surveys weekly for 10 weeks (through June), and then fortnightly through November, adding topical questions to reflect current discussions about contact tracing and COVID-19. Our results present the diversity of public opinion and can inform policy makers, technologists, researchers, and public health experts on whether and how to leverage technology to reduce the spread of COVID-19, while considering potential privacy concerns. We are continuing to conduct longitudinal measurements and will update this report over time; citations to this version of the report should reference Report Version 2.0, December 2, 2020.	2020		arXiv: Computers and Society						8425	#1682	Lucy 2020
COVID-19 Contact Tracing and Privacy: Studying Opinion and Preferences	Lucy, Simko; Ryan, Calo; Franziska, Roesner; Tadayoshi, Kohno	There is growing interest in technology-enabled contact tracing, the process of identifying potentially infected COVID-19 patients by notifying all recent contacts of an infected person. Governments, technology companies, and research groups alike recognize the potential for smartphones, IoT devices, and wearable technology to automatically track "close contacts" and identify prior contacts in the event of an individual's positive test. However, there is currently significant public discussion about the tensions between effective technology-based contact tracing and the privacy of individuals. To inform this discussion, we present the results of a sequence of online surveys focused on contact tracing and privacy, each with 100 participants. Our first surveys were on April 1 and 3, and we report primarily on those first two surveys, though we present initial findings from later survey dates as well. Our results present the diversity of public opinion and can inform the public discussion on whether and how to leverage technology to reduce the spread of COVID-19. We are continuing to conduct longitudinal measurements, and will update this report over time; citations to this version of the report should reference Report Version 1.0, May 8, 2020.	2020		arXiv: Cryptography and Security						7918	#1683	Lucy 2020
COVID-19 Contact Tracing Apps: A Stress Test for Privacy, the GDPR and Data Protection Regimes	Laura, R. Bradford; Mateo, Aboy; Kathleen, Liddell	Digital surveillance has played a key role in containing the COVID-19 outbreak in China, Singapore, Israel and South Korea. Google and Apple recently announced the intention to build interfaces to allow Bluetooth contact tracking using Android and iPhone devices. In this article we look at the compatibility of the proposed Apple/Google Bluetooth exposure notification system with Western privacy and data protection regimes and principles, including the General Data Protection Regulation (GDPR). Somewhat counter-intuitively, the GDPRâ€™s expansive scope is not a hindrance, but rather an advantage in conditions of uncertainty such as a pandemic. Its principle-based approach offers a functional blueprint for system design that is compatible with fundamental rights. By contrast, narrower, sector-specific rules such as the US Health Insurance Portability and Accountability Act (HIPAA), and even the new California Consumer Privacy Act (CCPA), leave gaps that may prove difficult to bridge in the middle of an emergency.	2020		SSRN					10.2139/ssrn.3617578	8381	#1684	Laura 2020
COVID-19 Contact Tracing Apps: A Technologic Tower of Babel and the Gap for International Pandemic Control	Du, Li; Raposo, Vera LÃºcia; Wang, Meng	As the world struggles with the new COVID-19 pandemic, contact tracing apps of various types have been adopted in many jurisdictions for combating the spread of the SARS-CoV-2 virus. However, even if they are successful in containing the virus within national borders, these apps are becoming ineffective as international travel is gradually resumed. The problem rests in the plurality of apps and their inability to operate in a synchronized manner, as well as the absence of an international entity with the power to coordinate and analyze the information collected by the disparate apps. The risk of creating a useless Tower of Babel of COVID-19 contact tracing apps is very real, endangering global health. This paper analyzes legal barriers for realizing the interoperability of contact tracing apps and emphasizes the need for developing coordinated solutions to promote safe international travel and global pandemic control.	2020		JMIR Mhealth Uhealth	8	11	e23194-e23194		10.2196/23194	3270	#1686	Du 2020
COVID-19 Contact Tracing Apps: A Technologic Tower of Babel and the Gap for International Pandemic Control	Vera LÃºcia, Raposo; Li, Du; Meng, Wang	As the world struggles with the new COVID-19 pandemic, contact tracing apps of various types have been adopted in many jurisdictions for combating the spread of the SARS-CoV-2 virus. However, even if they are successful in containing the virus within national borders, these apps are becoming ineffective as international travel is gradually resumed. The problem rests in the plurality of apps and their inability to operate in a synchronized manner, as well as the absence of an international entity with the power to coordinate and analyze the information collected by the disparate apps. The risk of creating a useless Tower of Babel of COVID-19 contact tracing apps is very real, endangering global health. This paper analyzes legal barriers for realizing the interoperability of contact tracing apps and emphasizes the need for developing coordinated solutions to promote safe international travel and global pandemic control.	2021		SSRN						7256	#1687	VeraLÃºcia 2021
COVID-19 Contact Tracing Apps: Predicted Uptake in the Netherlands Based on a Discrete Choice Experiment	Jonker, Marcel; de Bekker-Grob, Esther; Veldwijk, Jorien; Goossens, Lucas; Bour, Sterre; Rutten-Van MÃ¶lken, Maureen	BACKGROUND: Smartphone-based contact tracing apps can contribute to reducing COVID-19 transmission rates and thereby support countries emerging from lockdowns as restrictions are gradually eased. OBJECTIVE: The primary objective of our study is to determine the potential uptake of a contact tracing app in the Dutch population, depending on the characteristics of the app. METHODS: A discrete choice experiment was conducted in a nationally representative sample of 900 Dutch respondents. Simulated maximum likelihood methods were used to estimate population average and individual-level preferences using a mixed logit model specification. Individual-level uptake probabilities were calculated based on the individual-level preference estimates and subsequently aggregated into the sample as well as subgroup-specific contact tracing app adoption rates. RESULTS: The predicted app adoption rates ranged from 59.3% to 65.7% for the worst and best possible contact tracing app, respectively. The most realistic contact tracing app had a predicted adoption of 64.1%. The predicted adoption rates strongly varied by age group. For example, the adoption rates of the most realistic app ranged from 45.6% to 79.4% for people in the oldest and youngest age groups (ie, &amp;#8805;75 years vs 15-34 years), respectively. Educational attainment, the presence of serious underlying health conditions, and the respondents&#039; stance on COVID-19 infection risks were also correlated with the predicted adoption rates but to a lesser extent. CONCLUSIONS: A secure and privacy-respecting contact tracing app with the most realistic characteristics can obtain an adoption rate as high as 64% in the Netherlands. This exceeds the target uptake of 60% that has been formulated by the Dutch government. The main challenge will be to increase the uptake among older adults, who are least inclined to install and use a COVID-19 contact tracing app.	2020		JMIR Mhealth Uhealth	8	10	e20741-e20741		10.2196/20741	4242	#1688	Jonker 2020
COVID-19 contact tracing apps: the &#039;elderly paradox&#039	Rizzo, E.		2020		Public Health	185		127-127		10.1016/j.puhe.2020.06.045	4748	#1689	Rizzo 2020
Airport screening is largely futile, research shows	Normile, D.		2020		Science	367	6483	1177-1178		10.1126/science.367.6483.1178	9747	#169	Normile 2020
COVID-19 contact tracing apps: UK public perceptions	Samuel, G.; Roberts, S. L.; Fiske, A.; Lucivero, F.; McLennan, S.; Phillips, A.; Hayes, S.; Johnson, S. B.	In order to combat the COVID-19 pandemic, policymakers around the globe have increasingly invested in digital health technologies to support the â€˜test, track and traceâ€™ approach of containing the spread of the novel coronavirus. These technologies include mobile â€˜contact tracingâ€™ applications (apps), which can trace individuals likely to have come into contact with those who have reported symptoms or tested positive for the virus and request that they self-isolate. This paper takes a critical public health perspective that advocates for â€˜genuine participationâ€™ in public health interventions and emphasises the need to take citizenâ€™s knowledge into account during public health decision-making. In doing so, it presents and discusses the findings of a UK interview study that explored public views on the possibility of using a COVID-19 contact-tracing app public health intervention at the time the United Kingdom (UK) Government announced their decision to develop such a technology. Findings illustrated intervieweesâ€™ range and degree of understandings, misconceptions, and concerns about the possibility of using an app. In particular, concerns about privacy and surveillance predominated. Interviewees associated these concerns much more broadly than health by identifying with pre-existent British national narratives associated with individual liberty and autonomy. In extending and contributing to ongoing sociological research with public health, we argue that understanding and responding to these matters is vital, and that our findings demonstrate the need for a forward-looking, anticipatory strategy for public engagement as part of the responsible innovation of the COVID-19 contact-tracing app in the UK. [ABSTRACT FROM AUTHOR] Copyright of Critical Public Health is the property of Routledge and its content may not be copied or emailed to multiple sites or posted to a listserv without the copyright holder&#039;s express written permission. However, users may print, download, or email articles for individual use. This abstract may be abridged. No warranty is given about the accuracy of the copy. Users should refer to the original published version of the material for the full abstract. (Copyright applies to all Abstracts.)	2021		Critical Public Health			2022-01-13		10.1080/09581596.2021.1909707	1311	#1690	Samuel 2021
COVID-19 Contact Tracing Conundrums: Insights From the Front Lines	Schneider, John; Love, Willie; Rusie, Laura; Flores, Ariana; Tadesse, Beth; Hazra, Anu; Munar, David	COVID-19 contact tracing is an induction social network intervention in which the structure of the social network is leveraged to deploy proven COVID-19 interventions such as testing and social distancing. The Howard Brown Health organization has rapidly expanded to include COVID-19 testing, contact tracing, and linkage to resources since the first cases were identified in Chicago, Illinois. COVID-19 is penetrating the most vulnerable networks in the United States; existing inequities are widening as community resources and organizations have had to place services on hold.Here we address several questions that arise as organizations build capacity for contact tracing, including questions involving the potential impact of contact tracing, stakeholders who could be involved, the timing of contact tracing deployment, and the impact potential for digital technology.Contact tracing is critical at later stages of epidemic decline given the potential for isolated outbreaks as larger events, schools, stadiums, and festivals reopen. Local contact tracing efforts can have other indirect benefits with respect to limiting transmission, such as increasing testing rates and addressing structural barriers through provision of life-saving resources and access to crucial social support.	2021		Am J Public Health	111	5	917-922		10.2105/AJPH.2021.306200	1470	#1691	Schneider 2021
COVID-19 Contact Tracing Solutions for Mass Gatherings	Ryan, Benjamin J.; Coppola, Damon; Williams, James; Swienton, Raymond	Mass gatherings and high-density activities, such as sporting events, conventions, and theme parks, are consistently included among highest-risk activities given the increased potential for widespread coronavirus disease 2019 (COVID-19) transmission. A more balanced risk management approach is required because absolute suppression of risk is unrealistic in all facets of life. Contact tracing remains a limiting factor in achieving such a balance. The use of Bluetooth or pairing devices is proposed to address this challenge. This simple approach, when applied in a manner that satisfies privacy and trust concerns, would allow high-risk encounters to be quickly identified, namely those where participants have spent 15 minutes or more within 6 ft of each other per current guidelines. If an attendee later tests positive for COVID-19 and tracing is required, the event organizer can provide a limited list of potential close contacts rather than an exhaustive list of all attendees. Contact tracers can, therefore, limit efforts to this concise group rather than needing to contact thousands of people or conduct mass media communications. Such a system, if institutionalized, supports risk assurance and safety measures for businesses by demonstrating a commitment to staff, customer protection, and ensuring high-risk encounters are logged, reinforcing longer-term societal pandemic resilience.	2021		Disaster Med Public Health Prep	15	3	e1-e7		10.1017/dmp.2020.241	4560	#1697	Ryan 2021
COVID-19 Contact Tracing using Blockchain	Hasan, H. R.; Salah, K.; Jayaraman, R.; Yaqoob, I.; Omar, M.; Ellahham, S.	Contact tracing has widely been adopted to control the spread of Coronavirus-2019 (COVID-19). It enables to identify, assess, and manage people who have been exposed to COVID-19, thereby preventing from its further transmission. Today&amp;#x2019;s most of the contact tracing approaches, tools, and solutions fall short in providing decentralized, transparent, traceable, immutable, auditable, secure, and trustworthy features. In this paper, we propose a decentralized blockchain-based COVID-19 contact tracing solution. Contact tracing can greatly suffice the need for a speedy response to a pandemic. We leverage the immutable and tamper-proof features of blockchain to enforce trust, accountability, and transparency. Trusted and registered oracles are used to bridge the gap between on-chain and off-chain data. With no third parties involved or centralized servers, the users&amp;#x2019;medical information is not prone to invasion, hacking, or abuse. Each user is registered using their digital medical passports. To respect the privacy of the users, their locations are updated with a time delay of 20 minutes. Using Ethereum smart contracts, transactions are executed on-chain with emitted events and immutable logs. We present details of the implemented algorithms and their testing analysis. We evaluate the proposed approach using security, cost, and privacy parameters to show its effectiveness. The smart contracts code is publicly made available on GitHub. CCBY	2021		IEEE Access					10.1109/ACCESS.2021.3074753	1252	#1698	Hasan 2021
COVID-19 contact tracing using sexual health services in Cumbria	Currie, Susanna		2020		Sex Transm Infect	96	6	395-395		10.1136/sextrans-2020-054728	4191	#1699	Currie 2020
A 55-day-old female infant infected with 2019 novel coronavirus disease: Presenting with pneumonia, liver injury, and heart damage	Cui, Y.; Tian, M.; Huang, D.; Wang, X.; Huang, Y.; Fan, L.; Wang, L.; Chen, Y.; Liu, W.; Zhang, K.; Wu, Y.; Yang, Z.; Tao, J.; Feng, J.; Liu, K.; Ye, X.; Wang, R.; Zhang, X.; Zha, Y.	Background. Previous studies on the pneumonia outbreak caused by the 2019 novel coronavirus disease (COVID-19) were mainly based on information from adult populations. Limited data are available for children with COVID-19, especially for infected infants. Methods. We report a 55-day-old case with COVID-19 confirmed in China and describe the identification, diagnosis, clinical course, and treatment of the patient, including the disease progression from day 7 to day 11 of illness. Results. This case highlights that children with COVID-19 can also present with multiple organ damage and rapid disease changes. Conclusions. When managing such infant patients with COVID-19, frequent and careful clinical monitoring is essential.	2020		Journal of Infectious Diseases	221	11	1775-1780		10.1093/infdis/jiaa113	9718	#17	Cui 2020
Alarm bells ring for patient data and privacy in the covid-19 goldrush	Cox, D.		2020		The BMJ	369				10.1136/bmj.m1925	9447	#170	Cox 2020
Covid-19 contact tracing: a briefing	Baraniuk, Chris		2020		BMJ	369		m1859-m1859		10.1136/bmj.m1859	5405	#1700	Baraniuk 2020	Sophie Rose (2021-10-13 22:04:05)(Screen): Couldn't access the paper;
COVID-19 Contact Tracing: Challenges and Future Directions	Chowdhury, M. J. M.; Ferdous, M. S.; Biswas, K.; Chowdhury, N.; Muthukkumarasamy, V.	Contact tracing has become a vital tool for public health officials to effectively combat the spread of new diseases, such as the novel coronavirus disease COVID-19. Contact tracing is not new to epidemiologist rather, it used manual or semi-manual approaches that are incredibly time-consuming, costly and inefficient. It mostly relies on human memory while scalability is a significant challenge in tackling pandemics. The unprecedented health and socio-economic impacts led researchers and practitioners around the world to search for technology-based approaches for providing scalable and timely answers. Smartphones and associated digital technologies have the potential to provide a better approach due to their high level of penetration, coupled with mobility. While data-driven solutions are extremely powerful, the fear among citizens is that information like location or proximity associated with other personal data can be weaponised by the states to enforce surveillance. Low adoption rate of such apps due to the lack of trust questioned the efficacy and demanded researchers to find innovative solution for building digital-trust, and appropriately balancing privacy and accuracy of data. In this paper, we have critically reviewed such protocols and apps to identify the strength and weakness of each approach. Finally, we have penned down our recommendations to make the future contact tracing mechanisms more universally inter-operable and privacy-preserving. Â© 2013 IEEE.	2020		IEEE Access	8		225703-225729		10.1109/ACCESS.2020.3036718	2623	#1701	Chowdhury 2020
COVID-19 Contact Tracing: Eight Privacy Questions Explored A Reply to de Montjoye et al	Lawson-Tancred, Hugh Price Henry C. W.; Provetti, Alessandro	We respond to a recent work by de Motjoye et el. on privacy issues with COVID-19 tracking. Our discussion is structured around three Ã¢â‚¬Å“toyÃ¢â‚¬Â_x009d_ protocols for the des	2020								3761	#1702	Lawson-Tancred 2020
COVID-19 Contact Tracing: From Local to Global and Back Again	Scassa, Teresa	This article surveys the rise of contact tracing technologies during the COVID-19 pandemic and some of the privacy, ethical, and human rights issues they raise. It examines the relationship of these technologies to local public health initiatives, and how the privacy debate over these apps made the technology in some cases less responsive to public health agency needs. The article suggests that as countries enter the return to normal phase, the more important and more invasive contact tracing and disease surveillance technologies will be deployed at the local level in the context of employment, transit, retail services, and other activities. The smart city may be co-opted for COVID-19 surveillance, and individuals will experience tracking and monitoring as they go to work, shop, dine, and commute. The author questions whether the attention given to national contact tracing apps has overshadowed more local contexts where privacy, ethical, and human rights issues remain deeply important but relatively unexamined. This raises issues for city local governance and urban e-planning.	2021		International Journal of E-Planning Research	10	2	45-58		10.4018/IJEPR.20210401.oa4	3817	#1703	Scassa 2021
COVID-19 contact tracing: The Welsh experience	Bright, Diana; Brown, Graham; Roberts, Richard J.; Cottrell, Simon; Gould, Ashley; Jesurasa, Amrita; Daniels, Philip; Davies, Llion	Objective: Contact tracing is one of the key public health response actions to control the outbreak of a novel virus. This paper describes the preparation process, activation and operational experience for contact tracing of individuals in response to confirmed COVID-19 cases in Wales. Study design: A descriptive approach has been adopted and lessons learned from our initial public health response to COVID-19 will be used to develop a new operational model for contact tracing in Wales. Methods: As part of preparations for the response in Wales, Public Health Wales formed a Contact Tracing Cell (CTC) ready to be mobilised in the event of a confirmed case. Results: Trial activation of the CTC during the preparation period helped to resolve some issues before &#039;real&#039; activation. A highly flexible approach was needed due to the constant changes to the guidance that required rapid understanding, updates to pathways and clear communication to contact tracers. Conclusions: Our experience and recommendations may benefit future efforts to control the spread of the virus in Wales and elsewhere, particularly in supporting COVID-19 outbreaks in enclosed settings such as care homes or in geographically localised areas. Learning from the initial public health response to COVID-19 will guide the delivery and implementation of a new contact tracing model as we move to a later stage of the pandemic when containment measures become feasible in localised outbreaks. This may include scaling-up the CTC to mobilise contact tracers to local teams and the potential use of digital technologies to support the next operational model of the CTC in Wales.	2020		Public Health Pract (Oxf)	1		100035-100035		10.1016/j.puhip.2020.100035	4278	#1704	Bright 2020
COVID-19 Contact-Tracing Apps: Analysis of the Readability of Privacy Policies	Zhang, Melvyn; Chow, Aloysius; Smith, Helen	Apps that enable contact-tracing are instrumental in mitigating the transmission of COVID-19, but there have been concerns among users about the data collected by these apps and their management. Contact tracing is of paramount importance when dealing with a pandemic, as it allows for rapid identification of cases based on the information collected from infected individuals about other individuals they may have had recent contact with. Advances in digital technology have enabled devices such as mobile phones to be used in the contract-tracing process. However, there is a potential risk of users&#039; personal information and sensitive data being stolen should hackers be in the near vicinity of these devices. Thus, there is a need to develop privacy-preserving apps. Meanwhile, privacy policies that outline the risk associated with the use of contact-tracing apps are needed, in formats that are easily readable and comprehensible by the public. To our knowledge, no previous study has examined the readability of privacy policies of contact-tracings apps. Therefore, we performed a readability analysis to evaluate the comprehensibility of privacy policies of 7 contact-tracing apps currently in use. The contents of the privacy policies of these apps were assessed for readability using Readability Test Tool, a free web-based reliability calculator, which computes scores based on a number of statistics (ie, word count and the number of complex words) and indices (ie, Flesch Reading Ease, Flesch-Kincaid Reading Grade Level, Gunning Fog Index, and Simplified Measure of Gobbledygook index). Our analysis revealed that explanations used in the privacy policies of these apps require a reading grade between 7 and 14, which is considerably higher than the reading ability of the average individual. We believe that improving the readability of privacy policies of apps could be potentially reassuring for users and may help facilitate the increased use of such apps.	2020		J Med Internet Res	22	12	e21572-e21572		10.2196/21572	3243	#1705	Zhang 2020
COVID-19 Contact-Tracing Technology: Acceptability and Ethical Issues of Use	Abuhammad, S.; Khabour, O. F.; Alzoubi, K. H.	BACKGROUND: The contact-tracing COVID-19 technology allows for tracing people that come in contact to individuals with COVID-19 wherever they are located. The number of tracing COVID-19 infection technology and devices is rapidly increasing. This has prompted many researchers to study the acceptability and ethical issues related to the implementation of such technology. AIM: The purpose of this study was to determine the acceptability of COVID-19 contact-tracing technology and ethical issues of use. METHODS: A cross-sectional questionnaire-based study was used. The target population was Jordanian adults (>18 years). The survey was distributed to a convenience sample of 2000 general public in Jordan. RESULTS: The results found that the number of people who accept to use COVID-19 contact-tracing technology was 71.6%. However, the percentage of people who were using this technology was 37.8. The main ethical concerns for many of participants were privacy, voluntariness, and beneficence of the data. Only income and living area were predictors for acceptability and use of tracing technology (pâ‰¤ 0.01). CONCLUSION: The majority of Jordanians accept the implementation of contact-tracing technology for COVID-19 infection. Among ethical concerns of the implementation of such technology were privacy, beneficence and voluntariness. IMPLICATIONS: The results of this study would help in improving the state of science regarding acceptability to use contact-tracing technology for health purposes. Moreover, the present findings provide evidence of predictors of acceptance and ethical concerns among Jordanian population about COVID-19 contact-tracing technology.	2020		Patient Prefer Adherence	14		1639-1647	32982188	10.2147/ppa.S276183	6859	#1706	Abuhammad 2020
COVID-19 Contagion Risk in Border Regions: A Case of Busia One-Stop Border Post Inefficiencies in Clearing Truckers	Francis Okumu, Omillo; David, Sibeyo	Truckers are known to exacerbate emergence and spread of contagious diseases across borders. This study aims at investigating the implementation of COVID-19 prevention and control measures at Busia One-Stop Border Posts and its contribution to community spread of COVID-19. The study is anchored on viral-epidemiological theory and descriptive design. The research employed naturalistic observation and desk review techniques. Using google search engines, novel data streams containing google flu trends and epidemiological journal articles were accessed. The internet also enabled access to the Ministry of Health fact sheets, books and reports. The study found lengthy turnaround time for truckers due to unharmonised and uncorordinated implementation of COVID-19 prevention and control measures, poor infrastructure such as truck parking space, the intermittent supply of test kits and PPEs at points of entry and exit control. This resulted in congestion and mingling at Busia border post creating a â€˜perfect stormâ€™ for the contagious COVID-19 diffusion into the local community. Besides developing infrastructure, the study recommends One Stop Border Posts (OSBPs) to leverage on emergent technologies such as genomics, truck scanners, and digital systems for data capturing. Smartphones and social media provide a good option for contact tracing, too. In addition, to integrate COVID-19 protocols in one window customs clearance system built on trust of member states. Finally, the East Africa customs union should support building capacities of officers responsible for immigration, health and trade at Busia OSBP.	2021			6	2				8700	#1707	FrancisOkumu 2021
The COVID-19 containment in Vietnam: What are we doing?	Huynh, Toan Luu Duc		2020		J Glob Health	10	1	010338-010338		10.7189/jogh.10.010338	5511	#1708	Huynh 2020
COVID-19 control across urban-rural gradients	Konstans, Wells; Miguel, Lurgi; Brendan, Collins; Biagio, Lucini; Rowland Raymond, Kao; Alun, L. Lloyd; Simon, D. W. Frost; Mike, B. Gravenor	Controlling the regional re-emergence of SARS-CoV-2 after its initial spread in ever-changing personal contact networks and disease landscapes is a challenging task. In a landscape context, contact opportunities within and between populations are changing rapidly as lockdown measures are relaxed and a number of social activities re-activated. Using an individual-based metapopulation model, we explored the efficacy of different control strategies across an urban-rural gradient in Wales, UK. Our model shows that isolation of symptomatic cases, or regional lockdowns in response to local outbreaks, have limited efficacy unless the overall transmission rate is kept persistently low. Additional isolation of non-symptomatic infected individuals, who may be detected by effective test and trace strategies, is pivotal to reduce the overall epidemic size over a wider range of transmission scenarios. We define an urban-rural gradient in epidemic size as a correlation between regional epidemic size and connectivity within the region, with more highly connected urban populations experiencing relatively larger outbreaks. For interventions focused on regional lockdowns, the strength of such gradients in epidemic size increased with higher travel frequencies, indicating a reduced efficacy of the control measure in the urban regions under these conditions. When both non-symptomatic and symptomatic individuals are isolated or regional lockdown strategies are enforced, we further found the strongest urban-rural epidemic gradients at high transmission rates. This effect was reversed for strategies targeted at symptomatics only. Our results emphasise the importance of test-and-tracing strategies and maintaining low transmission rates for efficiently controlling COVID19 spread, both at landscape scale and in urban areas. Author summaryThe spread of infectious diseases is the outcome of contact patterns and involves source-sink dynamics of how infectious individuals spread the disease through pools of susceptible individuals. Control strategies that aim to reduce disease spread often need to accept ongoing transmission chains and therefore, may not work equally well in different scenarios of how individuals and populations are connected to each other. To understand the efficacy of different control strategies to contain the spread of COVID19 across gradients of urban and rural populations, we simulated a large range of different control strategies in response to regional COVID19 outbreaks, involving regional lockdown and the isolation individuals that express symptoms and those that developed not symptoms but may contribute to disease transmission. Our results suggest that isolation of asymptomatic individuals through intensive test-and-tracing is important for efficiently reducing the epidemic size. Regional lockdowns and the isolation of symptomatic cases only are of limited efficacy for reducing the epidemic size, unless overall transmission rate is kept persistently low. Moreover, we found high overall transmission rates to result in relatively larger epidemics in urban than in rural communities for these control strategies, emphasising the importance of keeping transmission rates constantly low in addition to regional measures to avoid the disease spread at large scale.	2020								4015	#1709	Konstans 2020
Alcohol intake in an attempt to fight COVID-19: A medical myth in Iran	Aghababaeian, Hamidreza; Hamdanieh, Lara; Ostadtaghizadeh, Abbas	The coronavirus disease 2019 (COVID-19) spread rapidly worldwide and led to the deaths of thousands of people. To date, there is not any vaccine or specific antiviral medicine that can prevent or treat this virus. This caused panic among people who try their best to prevent being infected. In Iran, methanol poisoning was reported and led to the death of hundreds of people in several provinces. The incident occurred after a rumor circulated in the country that drinking alcohol (ethanol) can cure or prevent being infected by COVID-19.	2020		Alcohol	88		29-32		10.1016/j.alcohol.2020.07.006	4563	#171	Aghababaeian 2020
COVID-19 control in China during mass population movements at New Year	Chen, Simiao; Yang, Juntao; Yang, Weizhong; Wang, Chen; BÃ¤rnighausen, Till		2020		Lancet	395	10226	764-766		10.1016/S0140-6736(20)30421-9	6174	#1710	Chen 2020
COVID-19 control in the United States: The case for masking	Maki, D. G.; Alter, S. M.; Solano, J. J.; Adirim, T. A.; DeMets, D. L.; Shih, R. D.; Hennekens, C. H.	As of May 2021, the United States remains the world leader with 33 million of 165 million cases worldwide (20%) and 590,000 of 3.4 million deaths worldwide (17%) from COVID-19. Achieving herd immunity by disease spread and vaccination may result in 2 million to 4 million total US deaths. The future perfect of the vaccine should not be the enemy of the present good, which is masking. Masking, especially when combined with social distancing, crowd avoidance, frequent hand and face washing, increased testing capabilities, and contact tracing, is likely to prevent at least as many premature deaths as the widespread utilization of an effective and safe vaccine. Worldwide, masking is the oldest and simplest engineered control to prevent transmission of respiratory pathogens. Masking has been a cornerstone of infection control in hospitals, operating rooms, and clinics for more than a century. Unfortunately, since the epidemic began in the United States, masking has become politicized. All countries, but especially the United States, must adopt masking as an urgent necessity and a component of coordinated public health strategies to combat the COVID-19 pandemic. Any economic advantages of pandemic politics are short-lived and shortsighted in comparison with public health strategies of proven benefit that can prevent needless and mostly avoidable premature deaths from COVID-19. During the worst epidemic in more than 100 years, most Americans (75%) trust their health care providers. As competent and compassionate health care professionals, we recommend that effective strategies, especially masking, and not pandemic politics, should inform all rational clinical and public health decision-making.	2021		American Journal of Managed Care	27	7	2022-01-05			403	#1711	Maki 2021
COVID-19 control in Vietnam	Van Tan, Le		2021		Nat Immunol	22	3	261-261		10.1038/s41590-021-00882-9	1985	#1712	VanTan 2021
COVID-19 control strategies in Taizhou city, China	Lin, Haijiang; Guo, Congcong; Hu, Yafei; Liang, Hongbiao; Shen, Weiwei; Mao, Wenhui; He, Na	Problem: On 21 January 2020, the city of Taizhou, China, reported its first imported coronavirus disease 2019 (COVID-19) case and subsequently the number of cases rapidly increased. Approach: To organize the emergency responses, the government of Taizhou established on 23 January 2020 novel headquarters for prevention and control of the COVID-19 outbreak, by coordinating different governmental agencies. People at high risk of acquiring COVID-19, as well as probable and confirmed cases, were identified and quarantined. The government closed public venues and limited gatherings. The Taizhou Health Commission shared information about identified COVID-19 patients and probable cases with affected agencies. To timely track and manage close contacts of confirmed cases, Taizhou Center for Disease Control and Prevention did epidemiological investigations. Medical institutions or local centers for disease control and prevention reported confirmed cases to the national Center for Disease Control and Prevention. Local setting: Taizhou, a city in Zhejiang province with about 6 million residents, reported 18 confirmed COVID-2019 cases by 23 January 2020, which ranked it third globally in number of cases after Wuhan and Xiaogan cities in the Hubei province. Relevant changes: In total, 146 confirmed cases (85 cases imported and 61 cases through community transmission) and no deaths due to COVID-19 had been reported in Taizhou by 1 June 2020. Between 16 February and 1 June 2020, no confirmed case had been reported. Lesson learnt: Identifying and managing imported cases and people at risk for infection, timely information sharing, limiting gatherings and ensuring collaborations between different agencies were important in controlling COVID-19.	2020		Bull World Health Organ	98	9	632-637		10.2471/BLT.20.255778	3927	#1713	Lin 2020
COVID-19 coronavirus vaccine T cell epitope prediction analysis based on distributions of HLA class I loci (HLA-A, -B, -C) across global populations	Cun, Yina; Li, Chuanyin; Shi, Lei; Sun, Ming; Dai, Shuying; Sun, Le; Shi, Li; Yao, Yufeng	T cell immunity, such as CD4 and/or CD8 T cell responses, plays a vital role in controlling the virus infection and pathological damage. Several studies have reported SARS-CoV-2 proteins could serve as ideal vaccine candidates against SARS-CoV-2 infection by activating the T cell responses. In the current study, based on the SARS-CoV-2 sequence and distribution of host human leukocyte antigen (HLA), we predicted the possible epitopes for the vaccine against SARS-CoV-2 infections. Firstly, the current study retrieved the SARS-CoV-2 S and N protein sequences from the NCBI Database. Then, using the Immune Epitope Database Analysis Resource, we predicted the CTL epitopes of the SARS-CoV-2 S and N proteins according to worldwide frequency distributions of HLA-A, -B, and -C alleles (&gt;1%). Our results predicted 90 and 106 epitopes of N and S proteins, respectively. Epitope cluster analysis showed 16 and 34 respective clusters of SARS-CoV-2Â N and S proteins, which covered 95.91% and 96.14% of the global population, respectively. After epitope conservancy analysis, 8Â N protein epitopes and 6 S protein epitopes showed conservancy within two SARS-CoV-2 types. Of these 14 epitopes, 13 could cover SARS coronavirus and Bat SARS-like coronavirus. The remaining epitope (KWPWYIWLGF1211-1220) could cover MERS coronavirus. Finally, the 14-epitope combination could vaccinate 89.60% of all individuals worldwide. Our results propose single or combined CTL epitopes predicted in the current study as candidates for vaccines to effectively control SARS-CoV-2 infection and development.	2021		Hum Vaccin Immunother	17	4	1097-1108		10.1080/21645515.2020.1823777	3245	#1714	Cun 2021
COVID-19 Countermeasures and Passengersâ€™ Confidence of Urban Rail Travel in Bangkok	Vichiensan, Varameth Hayashi Yoshitsugu Kamnerdsap Sudarat	Rail transit systems around the world have been suffering from heavily reduced ridership due to reduced capacity for social distancing and passengersâ€™ concern over the risk of COVID-19 infection. Various countermeasures were implemented to reduce the COVID-19 risk so that passengers felt safe to travel on rail. The objectives of this study were to evaluate COVID-19 countermeasures of Bangkokâ€™s urban rail from passengersâ€™ viewpoints and examine its influence on passengerâ€™s confidence. The background of the COVID-19 pandemic in Thailand and the rail countermeasures implemented in Bangkok were summarized. The data were obtained from an interview survey of 1105 railway passengers conducted at the stations during the second wave of the pandemic. Factor analyses and structural equation modeling were conducted. The results revealed that social distancing was not satisfied by the passengers but adversely caused inconvenience and increased infection risk when the station or rail were congested. On the other hand, the passenger temperature check, face mask enforcement, and hand sanitization countermeasures were found to highly and positively contribute to passengersâ€™ confidence. Contact tracing application was also found to raise awareness and confidence. The findings provided insights for rail authorities and related agencies to effectively implement the countermeasures that would be practically and financially sustainable.	2021		Sustainability	13	16	9377-9377		10.3390/su13169377	150	#1715	Vichiensan 2021
COVID-19 Crisis Creates Opportunities for Community-Centered Population Health: Community Health Workers at the Center	Goldfield, Norbert I.; Crittenden, Robert; Fox, Durrell; McDonough, John; Nichols, Len; Lee Rosenthal, Elizabeth	Dealing with the COVID-19 coronavirus requires a coordinated transnational effort. We propose a 2-stage state-led effort that utilizes community health workers (CHWs). We spell out what is beginning to occur in states to control and suppress COVID-19. In the second stage, we suggest working with these CHWs as a key element in the next evolution of our health care system: community-centered population health.	2020		J Ambul Care Manage	43	3	184-190		10.1097/JAC.0000000000000337	5216	#1716	Goldfield 2020
COVID-19 Crisis in Jordan: Response, Scenarios, Strategies, and Recommendations	Alqutob, Raeda; Al Nsour, Mohannad; Tarawneh, Mohammed Rasoul; Ajlouni, Musa; Khader, Yousef; Aqel, Ibrahim; Kharabsheh, Saad; Obeidat, Nathir	As of April 12, 2020, a total of 389 cases of coronavirus disease were confirmed in Jordan. To control this imminent threat, Jordan has enforced public health infection prevention and control measures, called for social distancing, seized all forms of inbound and outbound movement and international travel, and enacted the Defence Law that transferred the authority to the Minister of Defence to work and formulate orders according to the situation. In an effort to support the government in anticipating the requirements of the health system in the upcoming period, an in-depth reflection and examination of different scenarios of the disease spread were developed. This viewpoint suggests different strategies and measures for case detection and contact tracing, clinical management of cases, public health system functioning, and civil society organizations&#039; contribution. It is necessary to accelerate containment of the disease to protect the economy and to maintain the continuity of some activities to mitigate the subsequent social, economic, and financial impacts. This requires finding a coping mechanism for a period that may be prolonged until laboratories develop a vaccine. Specifically, it is strongly recommended to promote community health awareness toward public health prevention and control measures, increase the efficiency and comprehensiveness of the epidemiological investigation and active and passive surveillance, and employ technology and digital health solutions to track cases and contacts. It is also recommended to increase and expand resources of intensive care units including respirators, increase the capacity and the number of trained health staff in the area of public health and epidemiology, ensure continued provision of essential public health programs, and mobilize the resources of nongovernmental sectors and donors to provide services for refugees and vulnerable populations.	2020		JMIR Public Health Surveill	6	3	e19332-e19332		10.2196/19332	5370	#1717	Alqutob 2020
The COVID-19 Data Portal: accelerating SARS-CoV-2 and COVID-19 research through rapid open access data sharing	Harrison, Peter W.; Lopez, Rodrigo; Rahman, Nadim; Allen, Stefan Gutnick; Aslam, Raheela; Buso, Nicola; Cummins, Carla; Fathy, Yasmin; Felix, Eloy; Glont, Mihai; Jayathilaka, Suran; Kadam, Sandeep; Kumar, Manish; Lauer, Katharina B.; Malhotra, Geetika; Mosaku, Abayomi; Edbali, Ossama; Park, Young Mi; Parton, Andrew; Pearce, Matt; Estrada Pena, Jose Francisco; Rossetto, Joseph; Russell, Craig; Selvakumar, Sandeep; SitjÃ , XÃ¨nia PÃ©rez; Sokolov, Alexey; Thorne, Ross; Ventouratou, Marianna; Walter, Peter; Yordanova, Galabina; Zadissa, Amonida; Cochrane, Guy; Blomberg, Niklas; Apweiler, Rolf	The severe acute respiratory syndrome coronavirus 2 (SARS-CoV-2) pandemic will be remembered as one of the defining events of the 21st century. The rapid global outbreak has had significant impacts on human society and is already responsible for millions of deaths. Understanding and tackling the impact of the virus has required a worldwide mobilisation and coordination of scientific research. The COVID-19 Data Portal (https://www.covid19dataportal.org/) was first released as part of the European COVID-19 Data Platform, on April 20th 2020 to facilitate rapid and open data sharing and analysis, to accelerate global SARS-CoV-2 and COVID-19 research. The COVID-19 Data Portal has fortnightly feature releases to continue to add new data types, search options, visualisations and improvements based on user feedback and research. The open datasets and intuitive suite of search, identification and download services, represent a truly FAIR (Findable, Accessible, Interoperable and Reusable) resource that enables researchers to easily identify and quickly obtain the key datasets needed for their COVID-19 research.	2021		Nucleic Acids Res	49	W1	W619-W623		10.1093/nar/gkab417	957	#1718	Harrison 2021
COVID-19 Data Utilization in North Carolina: Qualitative Analysis of Stakeholder Experiences	Patterson, Jenny Rees; Shaw, Donna; Thomas, Sharita R.; Hayes, Julie A.; Daley, Christopher R.; Knight, Stefania; Aikat, Jay; Mieczkowska, Joanna O.; Ahalt, Stanley C.; Krishnamurthy, Ashok K.	BACKGROUND: As the world faced the pandemic caused by the novel coronavirus disease 2019 (COVID-19), medical professionals, technologists, community leaders, and policy makers sought to understand how best to leverage data for public health surveillance and community education. With this complex public health problem, North Carolinians relied on data from state, federal, and global health organizations to increase their understanding of the pandemic and guide decision-making. OBJECTIVE: We aimed to describe the role that stakeholders involved in COVID-19-related data played in managing the pandemic in North Carolina. The study investigated the processes used by organizations throughout the state in using, collecting, and reporting COVID-19 data. METHODS: We used an exploratory qualitative study design to investigate North Carolina&#039;s COVID-19 data collection efforts. To better understand these processes, key informant interviews were conducted with employees from organizations that collected COVID-19 data across the state. We developed an interview guide, and open-ended semistructured interviews were conducted during the period from June through November 2020. Interviews lasted between 30 and 45 minutes and were conducted by data scientists by videoconference. Data were subsequently analyzed using qualitative data analysis software. RESULTS: Results indicated that electronic health records were primary sources of COVID-19 data. Often, data were also used to create dashboards to inform the public or other health professionals, to aid in decision-making, or for reporting purposes. Cross-sector collaboration was cited as a major success. Consistency among metrics and data definitions, data collection processes, and contact tracing were cited as challenges. CONCLUSIONS: Findings suggest that, during future outbreaks, organizations across regions could benefit from data centralization and data governance. Data should be publicly accessible and in a user-friendly format. Additionally, established cross-sector collaboration networks are demonstrably beneficial for public health professionals across the state as these established relationships facilitate a rapid response to evolving public health challenges.	2021		JMIR Public Health Surveill	7	9	e29310-e29310		10.2196/29310	422	#1719	Patterson 2021
Alert for COVID-19 second wave: A lesson from Vietnam	Le, Thanh Ha; Tran, Thi Phuong Thao		2021		J Glob Health	11		03012-03012		10.7189/jogh.11.03012	1939	#172	Le 2021
COVID-19 deaths and hospitalizations averted by rapid vaccination rollout in the United States	Seyed, Moghadas; Pratha, Sah; Meagan, C. Fitzpatrick; Affan, Shoukat; Abhishek, Pandey; Thomas, N. Vilches; Burton, H. Singer; Eric, C. Schneider; Alison, P. Galvani	ImportanceRandomized clinical trials have shown that the COVID-19 vaccines currently approved in the US are highly efficacious. However, more evidence is needed to understand the population-level impact of the US vaccination rollout in the face of the changing landscape of COVID-19 pandemic in the US, including variants with higher transmissibility and immune escape. ObjectiveTo quantify the population-level impact of the US vaccination campaign in averting cases, hospitalizations and deaths from December 12, 2020 to June 28, 2021. DesignAge-stratified agent-based model which included transmission dynamics of the Alpha, Gamma and Delta variants in addition to the original Wuhan-1 variant. SettingOur model was calibrated to COVID-19 outbreak and vaccine rollout in the US. Model predictions were made at the country level. ParticipantsSimulated age-stratified population representing US demographics. Main Outcomes and MeasuresCases, hospitalizations and deaths averted by vaccination against COVID-19 in the US, compared to the counterfactuals of no vaccination and vaccination administered at half the actual pace. ResultsThe swift vaccine rollout in the US curbed a potential resurgence of cases in April 2021, which would have been otherwise fuelled by the Alpha variant. Compared to the scenario without vaccines, we estimated that the actual vaccination program averted more than 26 million cases, 1.2 million hospitalizations and saved 279,000 lives. A vaccination campaign with half the actual rollout rate would have led to an additional 460,000 hospitalizations and 121,000 deaths. Conclusions and RelevanceThe COVID-19 vaccination campaign in the US has had an extraordinary impact on reducing disease burden despite the emergence of highly transmissible variants. These findings highlight that the pace of vaccination was essential for mitigating COVID-19 in the US, and underscore the urgent need to close the vaccine coverage gaps in communities across the country. Key PointsO_ST_ABSQuestionC_ST_ABSHow effective was the United States (US) vaccination campaign in suppressing COVID-19 burden? FindingsThe vaccination campaign was highly effective in curbing the COVID-19 outbreak in the US. We estimated that the vaccine rollout saved over 275,000 lives and averted 1.2 million hospitalizations. MeaningThe swift vaccine rollout in the US averted a remarkable number of cases, hospitalizations and deaths despite the emergence of highly transmissible variants.	2021								585	#1720	Seyed 2021
COVID-19 detected from targeted contact tracing, attempting to see the pattern in random happenings: early lessons in Malaysia	Ng, BoonHau Yu-Lin Ban Nik Nuratiqah N. A.; Mohamed Faisal, A. H.; Soo, Chun Najma Kori Petrick Periyasamy	The world feels strange as we face what is for most of us our first ever pandemic. The number of newly diagnosed cases rises daily in many parts of the world, and we are faced with the reality that there are still many things to learn about this new disease. We share here our experience of treating our first 199 COVID-19 patients in the Hospital Canselor Tuanku Muhriz, Pusat Perubatan Universiti Kebangsaan Malaysia (PPUKM).	2020		Medical Journal of Malaysia	75	5	582-584			2735	#1721	Ng 2020
Covid-19 diagnosis in asymptomatic: Rt-qpcr or any other cost-effective method?	Agarwal, M.; Bahurupi, Y. A.; Panda, P. K.	On January 30th, 2020, the World Health Organization announced the COVID-19 outbreak as a Public Health Emergency of International Concern. In the view of this pandemic, early diagnosis is the mainstay for halting the disease progression. Quantitative real-time Reverse Transcriptase-Polymerase Chain Reaction (RT-qPCR) has been established as the cornerstone for the diagnosis of COVID-19. However, the significance of RT-qPCR positivity in asymptomatic cases with travel history, mass screening purposes, or close contact tracing remains debatable as their period of infectivity is unknown. We present a case series of 42 asymptomatic patients, who tested positive for COVID-19 and were subjected to hospitalization until they tested negative as per Government guidelines. Through our case series, we have tried to establish that RT-qPCR testing as a diagnostic criterion for asymptomatic patients with no known contact history can lead to increased psychological and economic burden on the Government, the patient as well as his family. It also overburdens the health care resources and therefore, raises the question about its necessity among this cohort of asymptomatic cases and thus the possible role of other methods in the diagnosis and isolation of such cases.	2021		American Journal of Infectious Diseases	17	2	97-100		10.3844/ajidsp.2021.97.100	660	#1722	Agarwal 2021
COVID-19 Diagnostic Testing For All - Using Non-Dilutive Saliva Sample Collection, Stabilization and Ambient Transport Devices	Carrington, Y.; Orlino, J.; Romero, A.; Gustin, J.; Rezaei, M.; Greene, E.; Rose, S.; Aiyer, R. A.; Nasarabadi, S.	COVID-19 testing is not accessible for millions during this pandemic despite our best efforts. Without greatly expanded testing of asymptomatic individuals, contact tracing and subsequent isolation of spreaders remains as a means for control. In an effort to increase RT-PCR assay testing for the presence of the novel beta-coronavirus SARS-CoV-2 as well as improve sample collection safety, GenTegra LLC has introduced two products for saliva collection and viral RNA stabilization: GTR-STMâ„¢ (GenTegra Saliva Transport Medium) and GTR-STMdkâ„¢ (GenTegra Saliva Transport Medium Direct to PCR). Both products contain a proprietary formulation based on GenTegra's novel "Active Chemical Protectionâ„¢" (ACP) technology that gives non-dilutive, error-free saliva sample collection using RNA stabilization chemicals already dried in the collection tube. GTR-STM can be used for safer saliva-based sample collection at home (or at a test site). Following saliva collection, the sample-containing GTR-STM can be kept at ambient temperature during shipment to an authorized CLIA lab for analysis. SARS-CoV-2 viral RNA in GTR-STM is stable for over a month at ambient temperature, easily surviving the longest transit times from home to lab. GTR-STM enhances patient comfort, convenience, compliance and reduces infectious virus exposure to essential medical and lab professionals. Alternatively, the GTR-STMdk direct-into-PCR product can be used to improve lab throughput and reduce reagent costs for saliva sample collection and testing at any lab site with access to refrigeration. GTR-STMdk reduces lab process time by 25% and reagent costs by 30% compared to other approaches. Since GTR-STMdk retains SARS-CoV-2 viral RNA stability for three days at ambient temperature, it is optimized for lab test site rather than at home saliva collection. SARS-COV-2 viral RNA levels as low as 0.4 genome equivalents/uL are detected in saliva samples using GTR-STMdk. The increased sensitivity of SARS-CoV-2 detection can expand COVID-19 testing to include asymptomatic individuals using pooled saliva. ONE SENTENCE SUMMARY: GTR-STM and Direct-into-PCR GTR-STMdk offer substantive improvements in SARS-CoV-2 viral RNA stability, safety, and RT-PCR process efficiency for COVID-19 testing by using a non-dilutive saliva sample collection system for individuals at home or onsite respectively.	2021		medRxiv				33532800	10.1101/2021.01.20.20243782	6783	#1723	Carrington 2021
COVID-19 Digital Contact Tracing Applications and Techniques: A Review Post Initial Deployments	Shahroz, Muhammad Ahmad Farooq Younis Muhammad Shahzad Ahmad Nadeem Kamel Boulos Maged N.; Vinuesa, Ricardo Qadir Junaid	The coronavirus disease 2019 (COVID-19) is a severe global pandemic that has claimed millions of lives and continues to overwhelm public health systems in many countries. The spread of COVID-19 pandemic has negatively impacted the human mobility patterns such as daily transportation-related behavior of the public. There is a requirement to understand the disease spread patterns and its routes among neighboring individuals for the timely implementation of corrective measures at the required placement. To increase the effectiveness of contact tracing, countries across the globe are leveraging advancements in mobile technology and Internet of Things (IoT) to aid traditional manual contact tracing to track individuals who have come in close contact with identified COVID-19 patients. Even as the first administration of vaccines begins in 2021, the COVID-19 management strategy will continue to be multi-pronged for the foreseeable future with digital contact tracing being a vital component of the response along with the use of preventive measures such as social distancing and the use of face masks. After some months of deployment of digital contact tracing technology, deeper insights into the merits of various approaches and the usability, privacy, and ethical trade-offs involved are emerging. In this paper, we provide a comprehensive analysis of digital contact tracing solutions in terms of their methodologies and technologies in the light of the new data emerging about international experiences of deployments of digital contact tracing technology. We also provide a discussion on open challenges such as scalability, privacy, adaptability and highlight promising directions for future work.	2021		Transportation Engineering			100072-100072		10.1016/j.treng.2021.100072	1055	#1725	Shahroz 2021
COVID-19 Disease in Children: What Dentists Should Know and Do to Prevent Viral Spread. The Italian Point of View	Ferrazzano, Gianmaria F.; Ingenito, Aniello; Cantile, Tiziana	Coronavirus disease 2019 (COVID-19) has spread rapidly across the globe, becoming a major public health challenge not for China only, but also for countries around the world. Despite worldwide efforts to contain viral spread, the outbreak has not been stopped yet. Among healthcare personnel, dentists seem to be at elevated risk of exposure to COVID-19. This risk is even more serious in pediatric dentistry, since affected children, frequently, present an asymptomatic, mild or moderate clinical viral infection and, therefore, they may play a major role in community-based COVID-19 transmission. To date, despite no universal guidelines are available for dental procedures in pediatric dentistry during COVID-19 outbreak, routine dental practice should be postponed and only severe dental emergencies must be treated. In the case of a dental emergency, involving a pediatric patient, dentists should be aware of which recommended management protocol can be adopted during the practice to protect patient health, to safeguard their-self and to prevent viral transmission. The aim of this paper is to provide clinical recommendations, presenting a needed tool for dentists to allow a valid and safe how-to-do protocol. Pediatric dentists should keep a high level of awareness to help patients, minimize risk and prevent viral spread.	2020		Int. j. environ. res. public health (Online)	17	10			10.3390/ijerph17103642	5282	#1726	Ferrazzano 2020
Covid-19 Disruption of Middle-Class Monthly Household Income and Budget	Gupta, Monika Bansal Shubhi	Covid-19 has brought the life of every individual to a standstill. The middle class is in majority in India. The capable members in the family keep earning on monthly basis contributing to the Monthly Household Income (MHI) and keep on managing the activities as per household budget. But, the Covid-19 outbreak disrupted the way the middle class was managing household financial activities before the outbreak. Owing to prolonged lockdown all over the world, many of them have either lost their jobs or are on the verge of losing their jobs. It has really put a big question mark on the life of all the members in the house. Most of them are either paying EMIs of house or education loan, the basic necessities. It is completely dark everywhere. Moreover, shopping list of essentials has been changed. Masks, gloves sanitizers are occupying space above food and education. This is how Covid-19 has disrupted the monthly spending of the household. Cluster Analysis has been applied and two major clusters with â€˜Highly Affectedâ€™ and â€˜Hardly Affectedâ€™ households have been identified. No doubt, government and big corporate are coming up in front to support them in the hours of need. How long it will take to bring life back to normalcy-it is still difficult to predict.	2020		International Journal of Economics and Financial Issues	10	6	2022-10-17			2303	#1727	Gupta 2020
COVID-19 Doesn't Need Lockdowns to Destroy Jobs: The Effect of Local Outbreaks in Korea	Sangmin, Aum; Sang Yoon, Lee; Yongseok, Shin	Unlike most countries, Korea did not implement a lockdown in its battle against COVID-19, instead successfully relying on testing and contact tracing. Only one region, Daegu-Gyeongbuk (DG), had a significant number of infections, traced to a religious sect. This allows us to estimate the causal effect of the outbreak on the labor market using difference-in-differences. We find that a one per thousand increase in infections causes a 2 to 3 percent drop in local employment. Non-causal estimates of this coefficient from the US and UK, which implemented large-scale lockdowns, range from 5 to 6 percent, suggesting that at most half of the job losses in the US and UK can be attributed to lockdowns. We also find that employment losses caused by local outbreaks in the absence of lockdowns are (i) mainly due to reduced hiring by small establishments, (ii) concentrated in the accommodation/food, education, real estate, and transportation industries, and (iii) worst for the economically vulnerable workers who are less educated, young, in low-wage occupations, and on temporary contracts, even controlling for industry effects. All these patterns are similar to what we observe in the US and UK: The unequal effects of COVID-19 are the same with or without lockdowns. Our finding suggests that the lifting of lockdowns in the US and UK may lead to only modest recoveries in employment unless COVID-19 infection rates fall.	2020		National Bureau of Economic Research					10.3386/W27264	7362	#1728	Sangmin 2020
The COVID-19 effect: number of patients presenting to The Mid Yorkshire Hospitals OMFS team with dental infections before and during The COVID-19 outbreak	Long, L.; Corsar, K.	This paper investigates the effect of the COVID-19 outbreak and closure of dental practices on the frequency and severity of dental infections presenting in our emergency department. We compared the mean number of daily emergency department referrals for dental abscesses in the two weeks prior to and following the Chief Dental Officer&#039;s statement advising general dental practitioners to cease routine appointments, the mean number decreased from 1 to 0.37. In contrast, the severity and requirement for admission of these infections rose from 35% to 80%. This highlights the importance of the provision of local urgent dental centres during the COVID-19 outbreak in order to reduce pressure on secondary and tertiary care centres.	2020		Br J Oral Maxillofac Surg	58	6	713-714		10.1016/j.bjoms.2020.04.030	5440	#1730	Long 2020
COVID-19 effective reproductive ratio determination: An application, and analysis of issues and influential factors	Luis Alfredo Bautista, Balb; aacutes; Mario Gil, Conesa; Gil, Rodr; iacuteguez, Caravaca; Blanca Bautista, Balbas	An essential indicator of COVID-19 transmission is the effective reproduction number (Rt), the number of cases which an infected individual is expected to infect at a particular moment of time; curves of the evolution of Rt over time (transmission curves) reflect the impact of preventive measures and whether an epidemic is controlled. We have created a Shiny/R web application with user-selectable features: open data sources with daily COVID-19 incidences from all countries and many regions, customizable preprocessing options (smoothing, proportional increment, backwards distribution of negative corrections, etc), different MonteCarlo-Markov-Chain estimates of the generation time or serial interval distributions and state-of-the-art Rt estimation frameworks (EpiEstim, R0). We have analyzed the impact of these factors in the obtained transmission curves. We also have obtained curves at the national and sub-national level and analyzed the impact of epidemic control strategies, superspreading events, socioeconomic factors and outbreaks. We conclude that country wealth and, to a lesser extent, mitigation strategies, were associated with poorer epidemic control. Dataset quality was an important factor, and sometimes dictated the necessity of time series smoothing. We couldn't find conclusive evidence regarding the impact of alleged superspreading events. In the reopening phase, outbreaks had an impact on transmission curves. This application could be used interactively as a tool both to obtain transmission estimates and to perform interactive sensitivity analysis.	2020		medRxiv					10.1101/2020.07.15.20154039	7864	#1731	LuisAlfredoBautista 2020
COVID-19 effects on national health system response to a local epidemic: the case of cerebrospinal meningitis outbreak in Ghana	Mensah, Derrick; Asampong, Robert; Amuna, Paul; Ayanore, Martin Amogre		2020		Pan Afr Med J	35	Suppl 2	14-14		10.11604/pamj.2020.35.2.23138	4978	#1733	Mensah 2020
Covid-19 emergency in prison: Current management and forensic perspectives	Caputo, Fiorella; Gratteri, Santo; Sacco, Matteo Antonio; Scalise, Carmen; Cacciatore, Giulia; Bonetta, Filippo; Zibetti, Angelica; Aloe, Luigi De; Sicilia, Francesco; Cordasco, Fabrizio; Ricci, Pietrantonio; Aquila, Isabella	The Covid-19 pandemic is currently a major worldwide public health problem. Contagion within prisons and in other custodial settings will need to be addressed promptly, but the management of preventive measures will be difficult due to overcrowding and inmates and officers&#039; close physical contact. There may also be less access to care than in community settings. Accordingly, prisons are particularly vulnerable to outbreaks of infection, and in addition to the likely greater risks of contagion attention must be paid to the psychological problems that the pandemic can have on the prison population. Riots and episodes of violence have already taken place in various prisons. With the inevitable restrictions on social contact and family meetings, prisoners who already are at increased risk of mental illness and suicide are more susceptible to adverse psychological repercussions. From a forensic point of view, therefore, we stress the need for the development of a strong support network by mental health workers for the prison population.	2020		Med Leg J	88	4	185-186		10.1177/0025817220923693	5279	#1734	Caputo 2020
COVID-19 Emergency Remote Teaching Opinions and Academic Performance of Undergraduate Students: Analysis of 4 Studentsâ€™ Profiles. A Case Study	Hidalgo, GÃ¡dor Indra SÃ¡nchez-Carracedo FermÃ­n Romero-Portillo Daniel	Distance learning due to the COVID-19 lockdown, commonly called emergency remote teaching (ERT), substantially changed the methodology of teaching and possibly studentsâ€™ perceptions of the quality of lectures. Studentsâ€™ opinions should be collected and analyzed jointly with other data such as academic performance to assess the effect of this pandemic on learning. A 20-question, 4-point Likert scale specific questionnaire was designed and validated twice by a panel of experts. The survey was sent to the 365 industrial engineering undergraduate students enrolled in a chemistry course. Responses (n = 233) and academic data were collected, and four student profiles were identified by using the k-means cluster analysis technique: â€˜The Luckyâ€™, â€˜The Passiveâ€™, â€˜The Autonomous Learnerâ€™ and â€˜The Harmedâ€™. Students experienced the ERT differently according to their profile. Undergraduates who were better autonomous learners excelled in academic performance and were more participative in the survey. In general, students preferred face-to-face classes over distance learning. Undergraduatesâ€™ learning has been impaired due to the circumstances. However, contrary to their beliefs, the situation has benefited them with respect to grades when comparing their performance with students from previous years. Discovering what challenges students faced to adapt to the situation is key to giving students tools to grow as autonomous learners and to enable educators to apply tailored teaching techniques to improve the quality of lectures and enhance student satisfaction.	2021		Mathematics	9	17	2147-2147		10.3390/math9172147	3	#1735	Hidalgo 2021
COVID-19 Epidemic in Malaysia: Epidemic Progression, Challenges, and Response	Hashim, Jamal Hisham; Adman, Mohammad Adam; Hashim, Zailina; Mohd Radi, Mohd Firdaus; Kwan, Soo Chen	COVID-19 pandemic is the greatest communicable disease outbreak to have hit Malaysia since the 1918 Spanish Flu which killed 34,644 people or 1% of the population of the then British Malaya. In 1999, the Nipah virus outbreak killed 105 Malaysians, while the SARS outbreak of 2003 claimed only 2 lives. The ongoing COVID-19 pandemic has so far claimed over 100 Malaysian lives. There were two waves of the COVID-19 cases in Malaysia. First wave of 22 cases occurred from January 25 to February 15 with no death and full recovery of all cases. The ongoing second wave, which commenced on February 27, presented cases in several clusters, the biggest of which was the Sri Petaling Tabligh cluster with an infection rate of 6.5%, and making up 47% of all cases in Malaysia. Subsequently, other clusters appeared from local mass gatherings and imported cases of Malaysians returning from overseas. Healthcare workers carry high risks of infection due to the daily exposure and management of COVID-19 in the hospitals. However, 70% of them were infected through community transmission and not while handling patients. In vulnerable groups, the incidence of COVID-19 cases was highest among the age group 55 to 64 years. In terms of fatalities, 63% were reported to be aged above 60 years, and 81% had chronic comorbidities such as diabetes, hypertension, and heart diseases. The predominant COVID-19 strain in Malaysia is strain B, which is found exclusively in East Asia. However, strain A, which is mostly found in the USA and Australia, and strain C in Europe were also present. To contain the epidemic, Malaysia implemented a Movement Control Order (MCO) beginning on March 18 in 4 phases over 2 months, ending on May 12. In terms of economic impacts, Malaysia lost RM2.4 billion a day during the MCO period, with an accumulated loss of RM63 billion up to the end of April. Since May 4, Malaysia has relaxed the MCO and opened up its economic sector to relieve its economic burden. Currently, the best approach to achieving herd immunity to COVID-19 is through vaccination rather than by acquiring it naturally. There are at least two candidate vaccines which have reached the final stage of human clinical trials. Malaysia&#039;s COVID-19 case fatality rate is lower than what it is globally; this is due to the successful implementation of early preparedness and planning, the public health and hospital system, comprehensive contact tracing, active case detection, and a strict enhanced MCO.	2021		Front Public Health	9		560592-560592		10.3389/fpubh.2021.560592	1011	#1736	Hashim 2021
COVID-19 Epidemic in Mumbai: Projections, full economic opening, and containment zones versus contact tracing and testing: An Update	Prahladh, Harsha; Sandeep, Juneja; Daksh, Mittal; Ramprasad, Saptharishi	Mumbai, amongst the most densely populated cities in the world, has witnessed the fourth largest number of cases and the largest number of deaths among all the cities in India (as of 28th October 2020). Along with the rest of India, lockdowns (of varying degrees) have been in effect in Mumbai since March 25, 2020. Given the large economic toll on the country from the lockdown and the related restrictions on mobility of people and goods, swift opening of the economy especially in a financial hub such as Mumbai becomes critical. In this report, we use the IISc-TIFR agent based simulator to develop long term projections for Mumbai under realistic scenarios related to Mumbai's opening of the workplaces, or equivalently, the economy, and the associated public transportation through local trains and buses. These projections were developed taking into account a possible second wave if the economy and the local trains are fully opened either on November 1, 2020 or on January 1, 2021. The impact on infection spread in Mumbai if the schools and colleges open on January first week 2021 is also considered. We also try to account for the increased intermingling amongst the population during the Ganeshotsav festival as well as around the Navratri/Dussehra and Diwali festival. Our conclusion, based on our simulations, is that the impact of fully opening up the economy on November 1 is manageable provided reasonable medical infrastructure is in place. Further, schools and colleges opening in January do not lead to excessive increase in infections. The report also explores the relative effectiveness of contact tracing vs containment zones, and also includes very rudimentary results of the effect of vaccinating the elderly population in February 2021.	2020		arXiv: Physics and Society						8658	#1737	Prahladh 2020
COVID-19 epidemic in Switzerland: on the importance of testing, contact tracing and isolation	SalathÃ©, Marcel; Althaus, Christian L.; Neher, Richard; Stringhini, Silvia; Hodcroft, Emma; Fellay, Jacques; Zwahlen, Marcel; Senti, Gabriela; Battegay, Manuel; Wilder-Smith, Annelies; Eckerle, Isabella; Egger, Matthias; Low, Nicola	Switzerland is among the countries with the highest number of coronavirus disease-2019 (COVID-19) cases per capita in the world. There are likely many people with undetected SARS-CoV-2 infection because testing efforts are currently not detecting all infected people, including some with clinical disease compatible with COVID-19. Testing on its own will not stop the spread of SARS-CoV-2. Testing is part of a strategy. The World Health Organization recommends a combination of measures: rapid diagnosis and immediate isolation of cases, rigorous tracking and precautionary self-isolation of close contacts. In this article, we explain why the testing strategy in Switzerland should be strengthened urgently, as a core component of a combination approach to control COVID-19.	2020		Swiss Med Wkly	150		w20225-w20225		10.4414/smw.2020.20225	6016	#1738	SalathÃ© 2020
COVID-19 epidemic in the Seine-Saint-Denis Department of Greater Paris: one month and three waves for a tsunami	Lapostolle, FrÃ©dÃ©ric; Goix, Laurent; Vianu, Isabelle; Chanzy, Erick; De Stefano, Carla; Gorlicki, Judith; Petrovic, Tomislav; Adnet, FrÃ©dÃ©ric	INTRODUCTION: Worldwide, the COVID-19 epidemic has put health systems to the test. The excess mortality is partly due to the influx of patients requiring hospitalization and intensive care. We propose that the chronology of epidemic spread gives a window of time in which hospitals can act to prevent reaching capacity. METHODS: The out-of-hospital SAMU Emergency Medical System in an entry point into the French health care system. We recorded the number of patients managed, of patients transferred to emergency departments (ED), and of mobile intensive care units (MICUs) dispatched. Each criterion was compared to the mean of the same criterion over the previous 5 years. The alert threshold which indicated a public health crisis was defined as a 20% increase compared to the 5-year mean. RESULTS: The reference period, from January 2015 to December 2019, included 3 381 611 calls, and 1 137 856 patients. The study period, from 17 February to 28 March 2020, included 166 888 calls, and 56 708 patients. The daily numbers of patients managed crossed the threshold on February 25, and increased until the end of the study period. The daily number of patients transferred to ED crossed the threshold on March 16, and increased until the end of the period. The daily number of MICUs dispatched crossed the threshold on March 15, and increased until the end of the period. CONCLUSION: The COVID-19 epidemic reached our department in three consecutive waves which overwhelmed the health care system. The first wave preceded by 30 days the massive arrival of critical patients. Health care systems must take advantage of this delay to prepare for the third wave.	2020		Eur J Emerg Med	27	4	274-278		10.1097/MEJ.0000000000000723	5010	#1739	Lapostolle 2020
The Algerian chapter of SARS-CoV-2 pandemic: An evolutionary, genetic, and epidemiological prospect of the first wave	Safia, Zeghbib; Balazs, Somogyi; Brigitta, Zana; Gabor, Kemenesi; Robert, Herczeg; Fawzi, Derrar; Ferenc, Jakab	To explore the SARS-CoV-2 early pandemic in Algeria, a dataset comprising forty-three genomes originating from SARS-CoV-2 sampled from Algeria and other countries worldwide, from 24 December 2019 through 8 March 2020, of which, were thoroughly examined. While performing a multi-component analysis regarding the Algerian outbreak, the toolkit of phylogenetic, phylodynamic, haplotype analyses and genomic analysis were effectively implemented. We estimated the TMRCA in reference to the Algerian pandemic and highlighted both the introduction of the disease originating in France and the missing data depicted in the transmission loop. Most importantly, we unveiled mutational patterns, recombination events and the relatedness regarding the Algerian sequences to the dataset. Our results revealed the unique amino-acid replacement L129F in the orf3a gene in Algeria_EPI_ISL_418241. Additionally, a connection between Algeria_EPI_ISL_420037 and sequences originating from the USA was observed through a USA characteristic amino-acid replacement T1004I in the nsp3 gene, found in the aforementioned Algerian sequence. Lastly, we assessed the Algerian mitigation measures regarding disease containment using statistical analyses. Author summaryA novel human coronavirus, specifically SARS-CoV-2, emerged in China in late 2019. In Algeria, the contact tracing revealed the introduction of the disease originated in France, however, the intricate dynamics regarding the disease remain unexplored. In this study, we attempt to portray our perspective regarding the evolutionary, genetic and epidemiological aspects of the early pandemic in Algeria during the spring of 2020, through the use of time scaled phylogeny, phylodynamic and mutational pattern characterization and exploration. Additionally, we assessed the efficiency of the implemented mitigation measures using statistical analysis. The results supported the virus introduction from France and highlighted an Algerian characteristic amino-acid replacement in addition to a relatedness to the USA sequences. Moreover, we revealed an indirect contamination among the three sampled patients. Therefore, our analysis is a starting point for further investigations and emphasize the importance regarding intensive sequencing and genome exploration for mitigation measures implementation, and both drug and vaccine development.	2020								3200	#174	Safia 2020
COVID-19 epidemic scenarios into 2021 based on observed key superdispersion events	Mario, Santana-Cibrian; AcuÃ±a-Zegarra, M. Adrian; Carlos, E. RodrÃ­guez; Jorge, X. Velasco-Hernandez; RamsÃ©s, H. Mena	Key high transmission dates for the year 2020 are used to create scenarios of the evolution of the COVID-19 pandemic in several states of Mexico for 2021. These scenarios are obtained through the estimation of a time-dependent contact rate, where the main assumption is that disease behavior is heavily determined by the mobility and social activity of the population during holidays and other important calendar dates. First, changes in the effective contact rate on predetermined dates of 2020 are estimated. Then, this information is used to propose different scenarios for the number of cases and deaths for 2021. The fundamental assumptions behind this methodology are that the effective contact rate incorporates the main superspreading transmission events during last year, that each region has an independent epidemic not explicitly interconnected with other regions and, finally, that there are no new highly transmissible SARS-CoV-2 variants active during the timeline of the forecasts. Also, several levels of vaccination are considered to analyze their impact on the projections of the epidemic curve. The objective is to generate a range of scenarios that could be useful to evaluate the possible evolution of the epidemic and its likely impact on incidence and mortality.	2021								1422	#1740	Mario 2021
The COVID-19 epidemic, its mortality, and the role of non-pharmaceutical interventions	Hens, Niel; Vranck, Pascal; Molenberghs, Geert	COVID-19 has developed into a pandemic, hitting hard on our communities. As the pandemic continues to bring health and economic hardship, keeping mortality as low as possible will be the highest priority for individuals; hence governments must put in place measures to ameliorate the inevitable economic downturn. The course of an epidemic may be defined by a series of key factors. In the early stages of a new infectious disease outbreak, it is crucial to understand the transmission dynamics of the infection. The basic reproduction number (R0), which defines the mean number of secondary cases generated by one primary case when the population is largely susceptible to infection (&#039;totally naÃ¯ve&#039;), determines the overall number of people who are likely to be infected, or, more precisely, the area under the epidemic curve. Estimation of changes in transmission over time can provide insights into the epidemiological situation and identify whether outbreak control measures are having a measurable effect. For R0 &gt; 1, the number infected tends to increase, and for R0 &lt; 1, transmission dies out. Non-pharmaceutical strategies to handle the epidemic are sketched and based on current knowledge, the current situation is sketched and scenarios for the near future discussed.	2020		Eur Heart J Acute Cardiovasc Care	9	3	204-208		10.1177/2048872620924922	5589	#1741	Hens 2020
The COVID-19 experiment: Pandemic planning and preparedness lessons we must remember	Wilkens, Eric P.; Klein, Gary M.		2020		Am J Disaster Med	14	4	235-236		10.5055/ajdm.2019.0348	4211	#1742	Wilkens 2020
Covid-19 exposure among first responders in arizona	Shukla, V.; Lau, C. S. M.; Towns, M.; Mayer, J.; Kalkbrenner, K.; Beuerlein, S.; Prichard, P.	Objective: The number of COVID-19 cases in Arizona is rapidly increasing, leading the country in the rate of new daily cases. Exposure among firstresponders remains unknown. Methods: Rates of SARS-CoV-2 IgG amongfirst responders in Arizona were determined, and attitudes/views about theimpact of COVID-19 on their work life was analyzed. Results: Of 3326 firstresponders, 50 (1.50%) tested positive for SARS-CoV-2 IgG. Most firstresponders thought antibody testing would help ease their anxieties (62.5%)and be beneficial to their work-life (60.6%). Conclusion: The rate ofCOVID-19 exposure among first responders in Arizona is low-1.50%.COVID-19 is a concern among many of the first responders, and antibodytesting was beneficial in easing their anxieties about going to work and performing work-related duties.	2020		Journal of Occupational and Environmental Medicine	62	12	981-985		10.1097/JOM.0000000000002027	8868	#1743	Shukla 2020
COVID-19 Exposure Tracking Within Public Health &amp; Safety Enterprises: Findings to Date &amp; Opportunity for Further Research	Feit, J. S.; Witt, C. C.	Where there is limited access to COVID-19 tests, or where the results of such tests have been delayed or even invalidated (e.g., California and Utah), there is a need for scalable alternative approaches-such as a heuristic model or &quot;pregnancy test for COVID-19&quot; that can factor in the time denominator (i.e., duration of symptoms). This paper asks whether infection among these public health and safety agencies is a &quot;canary in the coal mine,&quot; litmus test, or microcosm (pick your analogy) for the communities in which they operate. Can COVID-19 infection counts and rates be seen &quot;moving around&quot; communities by examining the virus&#039;s effect on emergency responders themselves? The troubling question of emergency responders becoming &quot;human indicator values&quot; is relevant to maintaining the health of Mobile Medicine (EMS and Fire) personnel, as well as Police, who are an under-attended population, because these groups our collective resiliency would crash. It has further implications for policies regarding, and investments in, exposure tracking and contact tracing, PPE acquisition, and mental and physical wellness. Design: We aggregated data from four (4) different EMS documentation systems across twelve (12) states using the MEDIVIEW BEACON Prehospital Health Information Exchange. We then outputted lists of charts containing critical ICD-10 values that had been identified by the WHO, the CDC, and the Los Angeles County Fire Deptartment&#039;s EMS Bureau as inclusion criteria for possible signs, symptoms, and clinical impressions of COVID-19 infection. Results: Three important results emerged from this study: (1) a demonstration of frequent exposure to possible COVID-19 infection among Mobile Medical (EMS &amp; Fire) care providers in the states whose data were included;(2) a demonstration of the nervousness of the general population, given that calls for help due to possible COVID-19 based on symptomology exceeded the number of responses with a correlating &quot;provider impression&quot; after an informed clinical assessment;and (3) the fact that this study was empowered by a public-private partnerships between a technology startup and numerous public health and public safety agencies, offers a template for success in rapidly implementing research and development collaborations. Limitations: This study incorporates data from only (a) twelve (12) states, and (b) four (4) Mobile Medical documentation systems. We sought to combat these limitations by ensuring that our sample crosses agencies types, geographies, population demographics, and municipal environments (i.e., rural vs. urban). Conclusions: Other studies have noted that EMS agencies are tasked with transporting the &quot;sickest of the sick.&quot; We found that PPE is particularly essential where the frequency of encounters between potentially-or actually-infected patients is high, because from Los Angeles County to rural Texas, without sufficient protection, public health and public safety agencies have become microcosms of the communities they are meant to protect. Indeed, data from the first six months of the declared pandemic in the U.S.A. show that intra-departmental spread is one of (if not the) riskiest sources of infection among Mobile Medical professionals.	2021		Online Journal of Public Health Informatics	13	1	e3-e3		10.5210/ojphi.v13i1.11484	1235	#1744	Feit 2021
COVID-19 Factors and Psychological Factors Associated with Elevated Psychological Distress among Dentists and Dental Hygienists in Israel	Shacham, M.; Hamama-Raz, Y.; Kolerman, R.; Mijiritsky, O.; Ben-Ezra, M.; Mijiritsky, E.	The aim of this study was to evaluate the association of COVID-19 factors and psychological factors with psychological distress among dental staff during the COVID-19 pandemic outbreak. A cross-sectional survey was conducted among 338 Israeli dentists and dental hygienists, who provided their demographic data; answered questions about COVID-19-related factors; and were assessed by subjective overload, self-efficacy, and psychological distress scales. Data were analyzed using a multivariate logistic regression. Results revealed that elevated psychological distress was found among those who have background illness, fear of contracting COVID-19 from patient, and a higher subjective overload. Lower psychological distress was associated with being in a committed relationship and having higher scores for self-efficacy. Given these results, gathered during times of an infectious disease outbreak, exploring psychological distress among dental staff is warranted as the effects may be long-term.	2020		International journal of environmental research and public health	17	8			10.3390/ijerph17082900	8673	#1745	Shacham 2020
COVID-19 Fight Enlists Digital Technology: Contact Tracing Apps	Leslie, Mitch		2020		Engineering (Beijing)	6	10	1064-1066		10.1016/j.eng.2020.09.001	3935	#1746	Leslie 2020
COVID-19 free oncologic surgical hub: The experience of reallocation of a gynecologic oncology unit during pandemic outbreak	Perrone, Anna M.; Dondi, Giulia; Giunchi, Susanna; De Crescenzo, Eugenia; Boussedra, Safia; Tesei, Marco; Andrea, Rocco; De Leo, Antonio; Zamagni, Claudio; Morganti, Alessio G.; De Palma, Alessandra; De Iaco, Pierandrea	INTRODUCTION: During the SARS-CoV-2 pandemic, the majority of healthcare resources of the affected Italian regions were allocated to COVID-19 patients. Due to lack of resources and high risk of death, most cancer patients have been shifted to non-surgical treatments. The following reports our experience of a Gynaecologic Oncology Unit&#039;s reallocation of resources in a COVID-19 free surgical oncologic hub in order to guarantee standard quality of surgical activities. MATERIALS AND METHODS: This is a prospective observational study performed in the Gynaecologic Oncology Unit, on the outcomes of the reallocation of surgical activities outside the University Hospital of Bologna, Italy, during the Italian lockdown period. Here, we described our COVID-19 free surgical oncologic pathway, in terms of lifestyle restrictions, COVID-19 screening measures, and patient clinical, surgical and follow up outcomes. RESULTS: During the lockdown period (March 9th - May 4th, 2020), 83 patients were scheduled for oncological surgery, 51 patients underwent surgery. Compared to pre-COVID period, we performed the same activities: number of cases scheduled for surgery, type of surgery and surgical and oncological results. No cases of COVID-19 infection were recorded in operated patients and in medical staff. Patients were compliant and well accepted the lifestyle restrictions and reorganization of the care. CONCLUSIONSONCLUSIONS: Our experience showed that the prioritization of oncological surgical care and the allocation of resources during a pandemic in COVID-19 free surgical hubs is an appropriate choice to guarantee oncological protocols.	2021		Gynecol Oncol	161	1	89-96		10.1016/j.ygyno.2020.09.030	3191	#1747	Perrone 2021
COVID-19 health surveillance in Brazil: investigation of contacts by primary health care as a community protection strategy	Sales, Carolina Maia Martins; Silva, Adriana Ilha da; Maciel, Ethel Leonor Noia		2020		Epidemiol Serv Saude	29	4	2020373-2020373		10.5123/s1679-49742020000400011	4324	#1748	Sales 2020
COVID-19 healthcare demand and mortality in Sweden in response to non-pharmaceutical mitigation and suppression scenarios	SjÃ¶din, H.; Johansson, A. F.; BrÃ¤nnstrÃ¶m, Ã…; Farooq, Z.; Kriit, H. K.; Wilder-Smith, A.; Ã…strÃ¶m, C.; Thunberg, J.; SÃ¶derquist, M.; RocklÃ¶v, J.	Background: While the COVID-19 outbreak in China now appears suppressed, Europe and the USA have become the epicentres, both reporting many more deaths than China. Responding to the pandemic, Sweden has taken a different approach aiming to mitigate, not suppress, community transmission, by using physical distancing without lockdowns. Here we contrast the consequences of different responses to COVID-19 within Sweden, the resulting demand for care, intensive care, the death tolls and the associated direct healthcare related costs. Methods: We used an age-stratified health-care demand extended SEIR (susceptible, exposed, infectious, recovered) compartmental model for all municipalities in Sweden, and a radiation model for describing inter-municipality mobility. The model was calibrated against data from municipalities in the Stockholm healthcare region. Results: Our scenario with moderate to strong physical distancing describes well the observed health demand and deaths in Sweden up to the end of May 2020. In this scenario, the intensive care unit (ICU) demand reaches the pre-pandemic maximum capacity just above 500 beds. In the counterfactual scenario, the ICU demand is estimated to reach âˆ¼20 times higher than the pre-pandemic ICU capacity. The different scenarios show quite different death tolls up to 1 September, ranging from 5000 to 41 000, excluding deaths potentially caused by ICU shortage. Additionally, our statistical analysis of all causes excess mortality indicates that the number of deaths attributable to COVID-19 could be increased by 40% (95% confidence interval: 0.24, 0.57). Conclusion: The results of this study highlight the impact of different combinations of non-pharmaceutical interventions, especially moderate physical distancing in combination with more effective isolation of infectious individuals, on reducing deaths, health demands and lowering healthcare costs. In less effective mitigation scenarios, the demand on ICU beds would rapidly exceed capacity, showing the tight interconnection between the healthcare demand and physical distancing in the society. These findings have relevance for Swedish policy and response to the COVID-19 pandemic and illustrate the importance of maintaining the level of physical distancing for a longer period beyond the study period to suppress or mitigate the impacts from the pandemic.	2020		International Journal of Epidemiology	49	5	1443-1453		10.1093/ije/dyaa121	9153	#1749	SjÃ¶din 2020
An Algorithm for Ramp Up of Ophthalmic Elective Surgeries Post-COVID-19	Shah, Yesha S.; Zafar, Sidra; Johnson, Thomas V.; Srikumaran, Divya; Repka, Michael X.; Woreta, Fasika A.	Purpose: As ophthalmic elective surgeries resume amidst the COVID-19 pandemic, protocols for testing patients for SARS-CoV-2 is important due to the transmissibility of the virus. Here, we describe the protocol our institution has implemented for screening asymptomatic patients before proceeding to elective ophthalmic surgery. Methods: A retrospective chart review analyzed the number of elective surgeries, results of SARS-CoV-2 testing, and the effect of a positive result on surgery scheduling. Results: We display the screening protocol our institution used to test for SARS-CoV-2. Through its implementation, we found 2 asymptomatic patients who were positive for SARS-CoV-2 resulting in cancellation of their surgeries.Â Conclusion: Because of the possibility of positive COVID-19 status in asymptomatic patients and the risk this poses to patients and staff, we recommend testing all asymptomatic patients for SARS-CoV-2 prior to elective surgeries.	2021		Ophthalmic Epidemiol	28	1	90-92		10.1080/09286586.2020.1832236	3516	#175	Shah 2021
COVID-19 healthcare policies in Ireland: A rapid review of the initial pandemic response	leary, Noreen; Kingston, Liz; Griffin, Anne; Morrissey, Ann-Marie; Noonan, Maria; Kelly, Dervla; Doody, Owen; Niranjan, Vikram; Gallagher, Aoife; riordan, ClÃ­ona; Lynch, Aoife	AIMS: Healthcare systems urgently required policies to guide the response to the COVID-19 pandemic. The aim of this review was to document the healthcare policies developed during the initial wave of widespread COVID-19 transmission in Ireland. We further sought to determine the key focus and impact of these policies. METHODS: We conducted a rapid review of COVID-19 healthcare policies published from 28 January to 31 May 2020. Key information including the focus of the policy, target population and impact on service delivery was extracted from included policies. During analysis, data was grouped under descriptive categories and narrative summaries were developed for each category. RESULTS: We identified 61 healthcare policies relating to COVID-19. We developed six category headings to describe the focus and impact of these policies: infection prevention and control (n = 19), residential care settings (n = 12), maintaining non-COVID-19 healthcare services and supports (n = 12), testing and contact tracing (n = 7), guidance for healthcare workers concerning COVID-19 (n = 6), and treating COVID-19 (n = 5). CONCLUSIONS: This review has identified lessons for policy development and implementation to help prepare for future healthcare emergencies. Factors to consider include support of vulnerable groups during and in the aftermath of the pandemic, providing psychological supports for healthcare workers and investment in public healthcare services such as contact tracing for future emergencies. While pandemic conditions necessitate the speedy development of policies, effective communication and adequate resourcing is required to ensure policy implementation.	2021		Scand J Public Health			14034948211008371-14034948211008371		10.1177/14034948211008371	1046	#1750	leary 2021
COVID-19 hospital outbreaks: Protecting healthcare workers to protect frail patients. An Italian observational cohort study	Vimercati, Luigi; De Maria, Luigi; Quarato, Marco; Caputi, Antonio; Stefanizzi, Pasquale; Gesualdo, Loreto; Migliore, Giovanni; Fucilli, Fulvio Italo Maria; Cavone, Domenica; Delfino, Maria Celeste; Sponselli, Stefania; Chironna, Maria; Tafuri, Silvio	OBJECTIVES: To determine the prevalence of SARS-CoV-2 infection among exposed healthcare workers (HCWs) after preventive protocol implementation. METHODS: A total of 5750 HCWs were included in the study. Those in contact with COVID-19 patients were allocated into a high-risk or a low-risk group based on contact type (PPE- or non-PPE-protected); high-risk workers underwent nasopharyngeal swab tests, while among low-risk workers, swab tests were carried out only for symptomatic workers (active surveillance). The prevalence was determined by real-time reverse transcriptase-polymerase chain reaction on nasopharyngeal samples. RESULTS: 3570 HCWs had contact with 1065 COVID-19 patients. Among them, 3494 were subjected to active surveillance (low-risk group); 2886 (82.60%) were subjected to a swab test; and 15 were positive (0.52%). Seventy-six HCWs (2.13% of exposed) were included in the high-risk group, and a swab test was mandatory for each participant. Overall, 66 (86.84% of high-risk) were negative, and 10 were positive (13.16%), resulting in a higher risk of infection than in the low-risk group [OR = 29.00; 95% CI:12.56-66.94; p &lt; 0.0001]. CONCLUSION: To date, the SARS-CoV-2 infection prevalence is 0.70% among exposed HCWs and 0.435% among all HCWs working at the examined university hospital. The correct use of PPE and the early identification of symptomatic workers are essential factors to avoiding nosocomial clusters.	2021		Int J Infect Dis	102		532-537		10.1016/j.ijid.2020.10.098	3301	#1751	Vimercati 2021
COVID-19 impact on city and region: whatâ€™s next after lockdown?	Kang, Myounggu; Choi, Yeol; Kim, Jeongseob; Lee, Kwan Ok; Lee, Sugie; Park, In Kwon; Park, Jiyoung; Seo, Ilwon	COVID-19 is unique in that it is spread through everyday contact with other people. Therefore, social protective measures, beyond medical protective measures, such as social distancing, lockdowns, border closures, and human tracing are initiated to control the spread of COVID-19. Such responses have produced secondary issues such as drastic changes in peopleâ€™s way of life and work, housing instability, economic shock, and privacy issues. This paper examines the four domains of urban and regional issues related to the secondary impact of COVID-19, including (1) social distancing, urban structure, community, and density; (2) housing affordability; (3) lockdowns, border closures, reshoring, and regional economic recovery; and (4) smart city technology, contact tracing, and privacy. The following six recommendations have been proposed. First, institutional and cultural factors are more important than urban features, such as population density. To handle infectious diseases such as COVID-19, it is important to build systems, technology, infrastructure, and urban structures that can strengthen resilience instead of implementing a directionless policy of dispersion. Second, it is necessary to improve accessibility to essential services at the community level, including medical facilities and food supply. Third, continuous effort should be made to boost housing affordability, as it is directly related to peopleâ€™s basic life. Fourth, measures are needed to protect those people who are socioeconomically disadvantaged. There is also the need to restore global trade and economic relations. Fifth, since data technology-based COVID-19 control raises the human tracing and privacy issue, we must ensure the principles of privacy management, such as transparency and voluntary consent, are being met. Finally, since COVID-19 is spread through people, individuals may become anxious and fearful of others without grounds; this may increase prejudice and hatred, including xenophobia. Significant social effort is needed to overcome such ill-defined anxiety and fear and maintain a healthy civil society.	2020		Int. J. Urban Sci.					10.1080/12265934.2020.1803107	4293	#1752	Kang 2020
COVID-19 impact on people with diabetes in South and Central America (SACA region)	Barone, Mark Thomaz Ugliara; Villarroel, Douglas; de Luca, PatrÃ­cia Vieira; Harnik, Simone Bega; Lima, Bruna LetÃ­cia de Souza; Wieselberg, Ronaldo JosÃ© Pineda; Giampaoli, Viviana	AIMS: The present observational study aims to describe political actions in place to combat COVID-19 in the South and Central America region (SACA) while protecting individuals with diabetes. METHODS: A survey with 12 questions was shared with all IDF-SACA member organizations, in 18 countries. A descriptive analysis was performed and a multivariate cluster analysis technique pam (partitioning around medoids) was applied. RESULTS: Two groups of countries were identified. The first group, mostly countries with stricter measures to contain the spread of the virus, reported more difficulties (limitations in accessing basic or health needs) and fears (concerns regarding the impact of the pandemic); whereas most of the second group consisted of countries with less restrictive measures, and reported fewer difficulties. Only 37% responded that a policy was put into place to protect individuals with diabetes, either delivering their medicines and supplies at home (16%) or providing them at once enough for 2-3Â months (21%). All respondents reported that one of the main fear was to &quot;be infected and not to receive adequate treatment&quot; and/or &quot;getting infected if going to the hospital or medical appointments&quot;. CONCLUSION: Most of the SACA countries failed to implement timely measures to protect individuals with diabetes, which may severely impact individuals, health systems and economies.	2020		Diabetes Res Clin Pract	166		108301-108301		10.1016/j.diabres.2020.108301	3285	#1753	Barone 2020
COVID-19 Impact on People with Diabetes in the South and Central America	Thomaz Ugliara Barone, M.; Villarroel, D.; Vieira de Luca, P.; Bega Harnik, S.; Lima, B.; JosÃ© Pineda Wieselberg, R.; Giampaoli, V.	AIMS: The present observational study aims to describe the political actions in place to fight COVID-19 in the South and Central America region (SACA) while protecting individuals with diabetes. METHODS: A survey with 12 questions was shared with all IDF-SACA member organizations, in 18 countries. A descriptive analysis was performed and a multivariate cluster analysis technique pam (partitioning around medoids) was applied. RESULTS: Two groups of countries were identified. The first group reported more difficulties (limitations in accessing basic or health needs) and fears (concerns regarding the impact of the pandemic), mostly countries with stricter measures to contain the spread of the virus, whereas most of the second group consisted of countries with less restrictive measures, and reported fewer difficulties. Only 37% responded that a policy was put into place to protect individuals with diabetes delivering their medicines and supplies at home (16%) or receiving at once medicine and supplies enough for 2-3 months (21%). All respondents reported as one of the main fears "be infected and do not receive adequate treatment" and/or "getting infected if going to the hospital or medical appointments". CONCLUSIONS: Most of the SACA countries lack timely implemented measures to protect individuals with diabetes, which may lead to present and future severe impact on the individuals, health system and economy.	2020		Diabetes research and clinical practice			108301		10.1016/j.diabres.2020.108301	8124	#1754	ThomazUgliaraBarone 2020
COVID-19 in a child with leukemia and Down syndrome: A story of a wonderful survivor	Ahmed, Arafat	Introduction: In late December 2019, Chinese citizens of the city of Wuhan, China, had shown symptoms of viral pneumonia that were not very common, with various presentations with different grades of severity, and poor response to the regular treatment. With tremendous clinical and research work, the causative of the disease outbreak has been identified as COVID-19 and has been recognized as the novel coronavirus (SARS-CoV-2), which later continued to make the headlines when the World Health Organization announced it as a pandemic on March 11, 2020, after it had hit many parts in the globe with worrying rates of morbidity and mortality. Although available data has expressed that moderate or even mild forms of the disease are expected amongst most of the pediatrics cases, very limited data are available on the prognosis and the complications of the disease on the immunocompromised, especially oncology patients. Methods: We report a case of relapsed Precursor B-cell acute lymphoblastic leukemia (ALL) of a child with Down syndrome (DS) and COVID-19 and outline the treatment regimen that we used. Results: Unlike other reports, ground-glass opacities were presented bilaterally in our patient, Tocilizumab seems to have promising results in severe cases of children with COVID-19, unlike hydroxychloroquine with a macrolide. Conclusion: Although our case -to the best of our knowledge- is the first report of a case of combined risks of Down syndrome, high-risk ALL and COVID-19, it is spotting the light on the efficacy of Tocilizumab in complicated severe cases of COVID-19, but further studies are needed to attest this hypothesis.	2020			4	4				7633	#1755	Ahmed 2020
COVID-19 in a patient with a flare of systemic lupus erythematosus: A rare case-report	Alharthy, A.; Faqihi, F.; Nasim, N.; Noor, A.; Akhtar, S.; Balshi, A.; Balhamar, A.; Alqahtani, S. A.; Memish, Z. A.; Karakitsos, D.	This is a rare case-report of a young female with systemic lupus erythematosus and end-stage kidney disease (on maintenance hemodialysis) who was admitted to our intensive care unit due to life-threatening COVID-19. The patient was diagnosed with a flare of lupus; while being on maintenance hydroxychloroquine therapy. However, after the administration of steroids she made an uneventful recovery and was discharged home. In this report, the diagnostic dilemmas and the therapeutic challenges due to the overlapping clinical, imaging, and laboratory findings between lupus and COVID-19 pneumonitis are outlined. In conclusion, patients with lupus may be affected by COVID-19 despite the administration of hydroxychloroquine. The administration of steroids may have a beneficial effect on mitigating both the flare of SLE and the COVID-19 associated hyperinflammation.	2020		Respiratory Medicine Case Reports	31				10.1016/j.rmcr.2020.101252	9445	#1758	Alharthy 2020
An algorithm to identify the positive COVID-19 cases using genetic algorithm (GABFCov 19)	Sharma, S.; Jain, A.	The entire world is under the existential health emergency: the spread of a contagious corona virus. Since this pandemic can be classified as moderate, mild and high risk. But the same method is there to quarantine, monitor and treat with the same set of drugs. Technology is growing at a fast pace and is trying its level best to control, cure and diagnose at the earliest so that the contagious nature of this disease is controlled by Big Data, Artificial Intelligence, Genetic algorithms etc. The only solution to stop this community spread is to have a full proof contact tracing mechanism wherein the diagnosed corona positive patient can be backtracked in real time and all the proximity users are warned and take precautionary measures to stop the spread of this disease. Till now the contact tracing mechanism only highlight the proximity user but no such mechanism is available to signify the risk analysis of those users. In this paper the new algorithm has been developed GABFCov-19 which is based on genetic algorithm. This algorithm will generate high probability positive cases so that it can reduce the community spread. This algorithm is the extended version of the contact tracing mechanism where the clusters are identified. The clusters have been taken from the proximity cluster users and converted into chromosomes that are again operated using selection, crossover and mutation operatorsâ€™ in order to categorize the proximity users as mild, moderate and high risk. The proposed algorithm is tested on dataset and obtained significant results. Â© 2021 Taru Publications.	2021		Journal of Interdisciplinary Mathematics	24	1	109-124		10.1080/09720502.2020.1845467	1710	#176	Sharma 2021
COVID-19 in Africa	Payne, Charlotte		2020		Nat Hum Behav	4	5	436-437		10.1038/s41562-020-0870-5	4433	#1761	Payne 2020	Aybuke Koyuncu (2021-10-08 08:46:32)(Screen): https://www.nature.com/articles/s41562-020-0870-5;
COVID-19 in Africa amidst an ongoing Ebola Virus Disease Outbreak in DRC. How prepared is the continent?	Simon Nyovuura, Antara; Sheba Nakacubo, Gitta; Rebecca, Babirye; Herbert, Kazoora	As the world grapples to contain the coronavirus disease (COVID-19) epidemic, Africa continues to battle an Ebola virus disease (EVD) outbreak in the Democratic Republic of Congo (DRC).	2020			3				10.37432/JIEPH.2020.3.1.24	8759	#1762	SimonNyovuura 2020
COVID-19 in Africa: care and protection for frontline healthcare workers	Chersich, Matthew F.; Gray, Glenda; Fairlie, Lee; Eichbaum, Quentin; Mayhew, Susannah; Allwood, Brian; English, Rene; Scorgie, Fiona; Luchters, Stanley; Simpson, Greg; Haghighi, Marjan Mosalman; Pham, Minh Duc; Rees, Helen	Medical staff caring for COVID-19 patients face mental stress, physical exhaustion, separation from families, stigma, and the pain of losing patients and colleagues. Many of them have acquired SARS-CoV-2 and some have died. In Africa, where the pandemic is escalating, there are major gaps in response capacity, especially in human resources and protective equipment. We examine these challenges and propose interventions to protect healthcare workers on the continent, drawing on articles identified on Medline (Pubmed) in a search on 24 March 2020. Global jostling means that supplies of personal protective equipment are limited in Africa. Even low-cost interventions such as facemasks for patients with a cough and water supplies for handwashing may be challenging, as is &#039;physical distancing&#039; in overcrowded primary health care clinics. Without adequate protection, COVID-19 mortality may be high among healthcare workers and their family in Africa given limited critical care beds and difficulties in transporting ill healthcare workers from rural to urban care centres. Much can be done to protect healthcare workers, however. The continent has learnt invaluable lessons from Ebola and HIV control. HIV counselors and community healthcare workers are key resources, and could promote social distancing and related interventions, dispel myths, support healthcare workers, perform symptom screening and trace contacts. Staff motivation and retention may be enhanced through carefully managed risk &#039;allowances&#039; or compensation. International support with personnel and protective equipment, especially from China, could turn the pandemic&#039;s trajectory in Africa around. Telemedicine holds promise as it rationalises human resources and reduces patient contact and thus infection risks. Importantly, healthcare workers, using their authoritative voice, can promote effective COVID-19 policies and prioritization of their safety. Prioritizing healthcare workers for SARS-CoV-2 testing, hospital beds and targeted research, as well as ensuring that public figures and the population acknowledge the commitment of healthcare workers may help to maintain morale. Clearly there are multiple ways that international support and national commitment could help safeguard healthcare workers in Africa, essential for limiting the pandemic&#039;s potentially devastating heath, socio-economic and security impacts on the continent.	2020		Global Health	16	1	46-46		10.1186/s12992-020-00574-3	5346	#1763	Chersich 2020
COVID-19 in Africa: Dampening the storm?	Mbow, M.; Lell, B.; Jochems, S. P.; Cisse, B.; Mboup, S.; Dewals, B. G.; Jaye, A.; Dieye, A.; Yazdanbakhsh, M.		2020		Science	369	6504	624-626		10.1126/science.abd3902	9007	#1764	Mbow 2020	Aybuke Koyuncu (2021-10-08 08:46:46)(Screen): https://pubmed.ncbi.nlm.nih.gov/32764055/;
COVID-19 in an Adult With Tricuspid Atresia S/P Fontan Palliation	Ahluwalia, N.; Love, B.; Chan, A.; Zaidi, A. N.	In December 2019, a pathogenic novel human coronavirus (HCoV), termed SARS-CoV-2, was recognized in Wuhan, China, causing significant morbidity and mortality. The illness caused by SARS-CoV-2 is labelled coronavirus disease-2019 (COVID-19) by the World Health Organization. We report the first case of COVID-19 in an adult congenital heart disease patient with single ventricle physiology S/P Fontan palliation. (Level of Difficulty: Advanced.)	2020		JACC: Case Reports	2	9	1261-1266		10.1016/j.jaccas.2020.05.013	9067	#1765	Ahluwalia 2020
COVID-19 in Asia: Transmission factors, re-opening policies, and vaccination simulation	Baniasad, Maryam; Mofrad, Morvarid Golrokh; Bahmanabadi, Bahare; Jamshidi, Sajad	This work aims to provide insights on the COVID-19 pandemic in three prime aspects. First, we attempted to understand the association between the COVID-19 transmission rate, environmental factors (air pollution, weather, mobility), and socio-political parameters (Government Stringency Index, GSI). Second, we evaluated the efficiency of various strategies, including radical opening, intermittent lockdown, phase lift, and contact tracing, to exit the COVID-19 pandemic and get back to pre-pandemic conditions using a stochastic individual-based epidemiology model. Third, we used a deep learning approach and simulated the vaccination rate and the time for reaching herd immunity. The analysis was done based on the collected data from eight countries in Asia, including Iran, Turkey, India, Saudi Arabia, United Arab Emirates, the Philippines, South Korea, and Russia (as a transcontinental country). Our findings in the first part highlighted a noninfluential impact from the weather-driven parameters and short-term exposure to pollutants on the transmission rate; however, long-term exposure could potentially increase the risk of COVID-19 mortality rates (based on 1998-2017 p.m.2.5 data). Mobility was highly correlated with the COVID-19 transmission and based on our causal analysis reducing mobility could curb the COVID-19 transmission rate with a 6-day lag time (on average). Secondly, among all the tested policies for exiting the COVID-19 pandemic, the contact tracing was the most efficient if executed correctly. With a 2-day delay in tracing the virus hosts, a 60% successful host tracing, and a 70% contact reduction with the hosts, a pandemic will end in a year without overburdening a healthcare system with 6000 hospital beds capacity per million. Lastly, our vaccine simulations showed that the target date for achieving herd immunity significantly varied among the countries and could be delayed to October-november 2022 in countries like India and Iran (based on 60% immunized population and assuming no intermediate factors affecting the vaccination rate).	2021		Environ Res	202		111657-111657		10.1016/j.envres.2021.111657	555	#1766	Baniasad 2021
COVID-19 in Bangladesh: Data deficiency to delayed decision	Huq, Samin; Biswas, Raaj Kishore		2020		J Glob Health	10	1	010342-010342		10.7189/jogh.10.010342	5512	#1768	Huq 2020	Aybuke Koyuncu (2021-10-08 08:47:07)(Screen): https://www.ncbi.nlm.nih.gov/pmc/articles/PMC7182300/;
COVID-19 in Baselland: Validation of Simple and Accurate Tests for COVID-19 Detection, Monitoring and Tracing (ACCURATE-BL-COVID-19)	University Hospital, Basel Switzerland	This study is to establish an accurate, robust and easily scalable COVID-19 viral nucleic acid analysis platform from, but not limited to, saliva to help enable and support contact tracing in the canton of Baselland/ Switzerland. To achieve this, crude ribonucleotide acid (RNA) extraction from saliva is validated in combination with next-generation sequencing (NGS) diagnostics and loop mediated amplification (LAMP) assays as well as point of care test (POCT) for rapid detection of viral antigens on patients\' samples.	2020		clinicaltrials.gov						8645	#1769	UniversityHospital 2020
Algorithms in Action: Reassembling Contact Tracing and Risk Assessment during the COVID-19 Pandemic in China	Chuncheng, Liu	During the COVID-19 pandemic, technologies such as contact tracing and risk assessment algorithms are widely used. While debates are heated about the optimal algorithm designs, little is known about how the algorithms are deployed, experienced, challenged, and reshaped in society. Combining in-depth interviews, media articles, and policy documents, this study examines how Health Code, the Chinese contact tracing and risk assessment algorithm, is assembled, disassembled, and reassembled in society. I first explore the intensive and invisible work and infrastructures that enable Health Code to be enacted. However, these assembly attempts are consistently challenged in differing situations and destabilized Health Code from time to time. Health Code reassembles under the diverse yet unintended engagements of social actors, local networks, and power relations, which creates multiple Health Codes at different periods of time and social localities. I also examine how people game and bypass the algorithmâ€™s surveillance as forms of everyday resistance. These findings go beyond the current technical debates and bring a more dynamic, nuanced, and realistic depicture of algorithmsâ€™ operation and power. Lastly, I explore how algorithms contribute to a dialectical relationship between state and society, which reshapes surveillance, inequality, and citizenship in this digital age.	2020		SSRN					10.2139/ssrn.3702715	8365	#177	Chuncheng 2020
COVID-19 in Brazil: Historical cases, disease milestones, and estimated outbreak peak	Serdan, Tamires D. A.; Masi, Laureane N.; Gorjao, Renata; Pithon-Curi, Tania C.; Curi, Rui; Hirabara, Sandro M.		2020		Travel Med Infect Dis	38		101733-101733		10.1016/j.tmaid.2020.101733	5433	#1770	Serdan 2020
COVID-19 in Cameroon: a crucial equation to resolve	Mbopi-Keou, Francois-Xavier; Pondi, Jean-Emmanuel; Sosso, Maurice Aurelien		2020		Lancet Infect Dis	20	12	1367-1368		10.1016/S1473-3099(20)30373-X	5513	#1771	Mbopi-Keou 2020	Aybuke Koyuncu (2021-10-08 08:47:33)(Screen): https://www.thelancet.com/journals/laninf/article/PIIS1473-3099(20)30373-X/fulltext;
COVID-19 in children and young people	Snape, M. D.; Viner, R. M.		2020		Science	370	6514	286-288		10.1126/science.abd6165	8958	#1776	Snape 2020	Aybuke Koyuncu (2021-10-08 08:47:59)(Screen): https://www.science.org/doi/10.1126/science.abd6165?url_ver=Z39.88-2003&rfr_id=ori%3Arid%3Acrossref.org&rfr_dat=cr_pub++0pubmed&;
COVID-19 in children in Brunei Darussalam: Higher incidence but mild manifestations	George, S.; Ansari, M. S.; Kalliath, A.; Khan, M. J.; Abdullah, M. S.; Asli, R.; Momin, R. N.; Ivan, B. M.; Chong, P. L.; Chong, V. H.	Brunei Darussalam documented its first pediatric (â‰¤ 12 years) case of the novel Corona Virus Disease 2019 (COVID-19) on the 10th March 2020 and to date, there is a total of 12 confirmed cases. All were diagnosed through contact tracing of family members, typically fathers. All remained stable during their hospitalization. Most (75%) had mild symptoms and did not require specific treatment for COVID-19. The median length of hospitalization was 14 days (the duration of required isolation). In summary, we reported a higher incidence of COVID-19 in children, but with mild manifestations and no sequelae or complications on follow up. This article is protected by copyright. All rights reserved.	2020		Journal of medical virology	93	1	199-201		10.1002/jmv.26310	8193	#1777	George 2020
Covid-19 in children: A case series from nigeria	Ibrahim, O. R.; Suleiman, B. M.; Sanda, A.; Oloyede, T.; Bello, S. O.; Bello, U. I.; Yahaya, S.; Dawud, A.; Bashir, S. S.	Introduction: the global spread of COVID-19 remains unabated in the past few months with a rise in the number of available literature on the novel virus. There are very few paediatric studies and are mainly from developed countries with a paucity of information on the clinical manifestation of COVID-19 disease in African children, including Nigeria.Methods: we described the clinical presentation, laboratory findings, treatment and outcome in a group of five Nigerian children managed at COVID-19 isolation and treatment centre in Nigeria.Results: we managed a total of five children with an age range of 3 months to 8 years in the last four weeks (16th April to 15th May 2020). Three othe five children were males. All the children had close contact with family members that tested positive for COVID-19. Out of the five children, onhad moderate disease, three had mild symptomatic disease, and one was asymptomatic. Two out of the five children had lymphocytosis. Out of thfour children who had chest radiograph, two had features of pneumonia. Conclusion: COVID-19 is not uncommon in Nigerian children, and all had a confirmed family member with COVID-19. Besides, contrary to leucopaeniwith lymphopaenia observed in the adultâ€™s population, we found lymphocytosis in this cohort and about 50.0% had pneumonic changes on chesradiograph.	2020		Pan African Medical Journal	35	2	2022-01-04		10.11604/pamj.2020.35.2.23597	9228	#1778	Ibrahim 2020
Alison Galvaniâ€”a modeller whose career has flourished early	Kirby, T.		2020		The Lancet Infectious Diseases	20	9	1021		10.1016/S1473-3099(20)30644-7	9850	#178	Kirby 2020
COVID-19 in Children: Clinical Approach and Management	Sankar, Jhuma; Dhochak, Nitin; Kabra, S. K.; Lodha, Rakesh	COVID-19 pandemic caused by severe acute respiratory syndrome coronavirus 2 (SARS-CoV-2) is a major public health crisis threatening humanity at this point in time. Transmission of the infection occurs by inhalation of infected droplets or direct contact with soiled surfaces and fomites. It should be suspected in all symptomatic children who have undertaken international travel in the last 14 d, all hospitalized children with severe acute respiratory illness, and asymptomatic direct and high-risk contacts of a confirmed case. Clinical symptoms are similar to any acute respiratory viral infection with less pronounced nasal symptoms. Disease seems to be milder in children, but situation appears to be changing. Infants and young children had relatively more severe illness than older children. The case fatality rate is low in children. Diagnosis can be confirmed by Reverse transcriptase - Polymerase chain reaction (RT-PCR) on respiratory specimen (commonly nasopharyngeal and oropharyngeal swab). Rapid progress is being made to develop rapid diagnostic tests, which will help ramp up the capacity to test and also reduce the time to getting test results. Management is mainly supportive care. In severe pneumonia and critically ill children, trial of hydroxychloroquine or lopinavir/ritonavir should be considered. As per current policy, children with mild disease also need to be hospitalized; if this is not feasible, these children may be managed on ambulatory basis with strict home isolation. Pneumonia, severe disease and critical illness require admission and aggressive management for acute lung injury and shock and/or multiorgan dysfunction, if present. An early intubation is preferred over non-invasive ventilation or heated, humidified, high flow nasal cannula oxygen, as these may generate aerosols increasing the risk of infection in health care personnel. To prevent post discharge dissemination of infection, home isolation for 1-2 wk may be advised. As of now, no vaccine or specific chemotherapeutic agents are approved for children.	2020		Indian J Pediatr	87	6	433-442		10.1007/s12098-020-03292-1	5639	#1780	Sankar 2020
COVID-19 in children: current evidence and key questions	Munro, Alasdair P. S.; Faust, Saul N.	PURPOSE OF REVIEW: SARS-CoV-2 infection in children has been less well characterized than in adults, primarily due to a significantly milder clinical phenotype meaning many cases have gone undocumented by health professionals or researchers. This review outlines the current evidence of the epidemiology of infection in children, the clinical manifestations of disease, the role of children in transmission of the virus and the recently described hyperinflammatory syndrome observed later during the first phase of the pandemic. RECENT FINDINGS: International seroprevalence studies have found younger children to have lower prevalence of antibodies to SARS-CoV-2, indicating they have not been infected as much as adults. This may be due to shielding by school closures, or by a reduced susceptibility to infection, as indicated by a significantly lower attack rate in children than adults in household contact tracing studies. The most well recognized symptoms in adults of cough, fever, anosmia and ageusia are less frequent in children, who may often present with mild and nonspecific symptoms, or with gastrointestinal symptoms alone. Risk factors for severe disease in children include chronic lung, cardiac or neurological disease, and malignancy. However, the absolute risk still appears very low for these cohorts. A new hyperinflammatory syndrome has emerged with an apparent immune cause. SUMMARY: Important questions remain unanswered regarding why children have mild disease compared with adults; how children of different ages contribute to asymptomatic community transmission of the virus; and the pathophysiology of and most appropriate investigation and treatment strategies for the novel hyperinflammatory syndrome.	2020		Curr Opin Infect Dis	33	6	540-547		10.1097/QCO.0000000000000690	2963	#1781	Munro 2020
COVID-19 in children: the link in the transmission chain	Kelvin, A. A.; Halperin, S.		2020		Lancet Infect Dis	20	6	633-634	32220651	10.1016/s1473-3099(20)30236-x	6494	#1782	Kelvin 2020	Aybuke Koyuncu (2021-10-08 08:48:40)(Screen): https://www.ncbi.nlm.nih.gov/pmc/articles/PMC7156154/;
COVID-19 in children: where do we stand?	Nikolopoulou, Georgia B.; Maltezou, Helena C.	From the beginning of the coronavirus disease 2019 (COVID-19) pandemic it became evident that children infected with the severe acute respiratory syndrome coronavirus 2 (SARS-CoV-2) remain mostly asymptomatic or mildly symptomatic. We reviewed the epidemiologic and clinical features of children with SARS-CoV-2 infection. The true prevalence of asymptomatic SARS-CoV-2 infection is most likely underestimated, as asymptomatic children are less frequently tested. Serologic surveys indicate that half of children tested positive for SARS-CoV-2 report no symptoms. Anosmia/ageusia is not frequent in children but it is the strongest predictor of a positive SARS-CoV-2 test. In general, children with COVID-19 are at lower risk of hospitalization and life-threatening complications. Nevertheless, cases of severe disease or a post-infectious multisystem hyperinflammatory syndrome named multisystem inflammatory syndrome in children (MIS-C) have been described. Rarely children with severe COVID-19 develop neurologic complications. In addition, studies indicate that school closures have a limited impact on SARS-CoV-2 transmission, much less than other social distancing measures. The past months new SARS-CoV-2 variants emerged with higher transmissibility and an increased impact on morbidity and deaths. The role of children in the transmission dynamics of these variants must be elucidated. Lastly, preliminary results from COVID-19 vaccine trials indicate very good efficacy and tolerability in children. Very recently the United States Centers for Disease Control and Prevention and other public health authorities recommend vaccination of children 12 years or older to protect them but mostly to contribute to the achievement of herd immunity.	2021		Arch. med. res					10.1016/j.arcmed.2021.07.002	607	#1783	Nikolopoulou 2021
COVID-19 in China: Risk Factors and R&lt;sub&gt;0&lt;/sub&gt; Revisited	Khan, Irtesam Mahmud; Haque, Ubydul; Zhang, Wenyi; Zafar, Sumaira; Wang, Yong; He, Junyu; Sun, Hailong; Lubinda, Jailos; Rahman, M. Sohel	The COVID-19 epidemic spread rapidly through China and subsequently proliferated globally leading to a pandemic situation around the globe. Human-to-human transmission, as well as asymptomatic transmission of the infection, have been confirmed. As of April 03, 2020, public health crisis in China due to COVID-19 was potentially under control. We compiled a daily dataset of case counts, mortality, recovery, temperature, population density, and demographic information for each prefecture during the period of January 11 to April 07, 2020. Understanding the characteristics of spatial clustering of the COVID-19 epidemic and R0 is critical in effectively preventing and controlling the ongoing global pandemic. Considering this, the prefectures were grouped based on several relevant features using unsupervised machine learning techniques. Subsequently, we performed a computational analysis utilizing the reported cases in China to estimate the revised R0 among different regions. Finally, our overall research indicates that the impact of temperature and demographic factors on virus transmission may be characterized using a stochastic transmission model. Such predictions will help in prevention planning in an ongoing global pandemic, prioritizing segments of a given community/region for action and providing a visual aid in designing prevention strategies for a specific geographic region. Furthermore, revised estimation and our methodology will aid in improving the human health consequences of COVID-19 elsewhere.	2021		Acta Trop	213		105731-105731		10.1016/j.actatropica.2020.105731	3193	#1784	Khan 2021
COVID-19 in comparison with other emerging viral diseases: risk of geographic spread via travel	Wilder-Smith, A.	PURPOSE OF REVIEW: The COVID-19 pandemic poses a major global health threat. The rapid spread was facilitated by air travel although rigorous travel bans and lockdowns were able to slow down the spread. How does COVID-19 compare with other emerging viral diseases of the past two decades? RECENT FINDINGS: Viral outbreaks differ in many ways, such as the individuals most at risk e.g. pregnant women for Zika and the elderly for COVID-19, their vectors of transmission, their fatality rate, and their transmissibility often measured as basic reproduction number. The risk of geographic spread via air travel differs significantly between emerging infectious diseases. COVID-19 is not associated with the highest case fatality rate compared with other emerging viral diseases such as SARS and Ebola, but the combination of a high reproduction number, superspreading events and a globally immunologically naive population has led to the highest global number of deaths in the past 20 decade compared to any other pandemic.	2021		Tropical Diseases Travel Medicine &amp; Vaccines	7	1	2022-03-03		10.1186/s40794-020-00129-9	2348	#1785	Wilder-Smith 2021
COVID-19 in Cuba: Assessing the national response	GalbÃ¡n-GarcÃ­a, E.; MÃ¡s-Bermejo, P.	The COVID-19 pandemic exhibits different characteristics in each country, related to the extent of SARS-CoV-2 local transmission, as well as the speed and effectiveness of epidemic response implemented by authorities. This study presents a descriptive epidemiological analysis of the daily and cumulative incidence of confirmed cases and deaths in Cuba from COVID-19 in the first 110 days after first-case confirmation on March 11, 2020. During this period, 2340 cases (20.7 x 100,000 population) were confirmed, of which 86 patients died (case fatality 3.67%; 52 men and 34 women). Mean age of the deceased was 73.6 years (with a minimum of 35 years and a maximum of 101), with the average age of men lower than that of women. More than 70% of all deceased had associated noncommunicable diseases. The incidence curve ascended for five weeks and then descended steadily. The average number of confirmed cases and deaths for the last week included (June 23-28, 2020) were 25 and 1 respectively; the curve always moved within the most favorable forecast zone of available mathematical models and the effective reproductive number fell below 1 after the fifth week following the onset of the epidemic. We present the prevention and control measures implemented during this period-some unique to Cuba-and assess their effectiveness using two analytical tools: comparison of observed deaths and confirmed cases with those predicted by mathematical models; and estimation of the effective reproductive rate of SARS-CoV-2. Some distinctive features of this strategy include nationwide door-to-door active screening for individuals with fever and/or symptoms of respiratory distress, isolation of cases and quarantine of contacts of confirmed cases and of persons suspected of having the virus. During this period, Cuba's response to the epidemic was successful in flattening the curve and limiting transmission, resulting in fewer cases and a lower number of subsequent deaths.	2020		MEDICC Review	22	4	29-34		10.37757/MR2020.V22.N4.5	8912	#1786	GalbÃ¡n-GarcÃ­a 2020
COVID-19 in Dental Settings: Novel Risk Assessment Approach	Alsaegh, Ali; Belova, Elena; Vasil; ev, Yuriy; Zabroda, Nadezhda; Severova, Lyudmila; Timofeeva, Margarita; Dobrokhotov, Denis; Leonova, Alevtina; Mitrokhin, Oleg	The novel coronavirus (COVID-19) outbreak is a public health emergency of international concern, and this emergency led to postponing elective dental care procedures. The postponing aimed to protect the public from an unknown risk caused by COVID-19. At the beginning of the outbreak, for public health authorities, the aerosol-generating procedures and the close proximity between dental care workers and patients in dentistry represented sufficient justification for the delay of dental visits. Dental care is a priority, and for many years, studies have proven that the lack and delay of dental care can cause severe consequences for the oral health of the general population, which can cause a high global burden of oral diseases. Safety is necessary while resuming dental activities, and risk assessment is an efficient method for understanding and preventing the COVID-19 infectious threats facing the dental industry and affecting dental care workers and patients. In this study, for safe dental care delivery, we adapted risk assessment criteria and an approach and an occupational classification system. Based on those tools, we also recommend measures that can help to minimize infectious risk in dental settings.	2021		Int. j. environ. res. public health (Online)	18	11			10.3390/ijerph18116093	869	#1787	Alsaegh 2021
COVID-19 in Germany and China: mitigation versus elimination strategy	Lu, Guangyu; Razum, Oliver; Jahn, Albrecht; Zhang, Yuying; Sutton, Brett; Sridhar, Devi; Ariyoshi, Koya; von Seidlein, Lorenz; MÃ¼ller, Olaf	Background: The COVID-19 pandemic shows variable dynamics in WHO Regions, with lowest disease burden in the Western-Pacific Region. While China has been able to rapidly eliminate transmission of SARS-CoV-2, Germany - as well as most of Europe and the Americas - is struggling with high numbers of cases and deaths. Objective: We analyse COVID-19 epidemiology and control strategies in China and in Germany, two countries which have chosen profoundly different approaches to deal with the epidemic. Methods: In this narrative review, we searched the literature from 1 December 2019, to 4 December 2020. Results: China and several neighbours (e.g. Australia, Japan, South Korea, New Zealand, Thailand) have achieved COVID-19 elimination or sustained low case numbers. This can be attributed to: (1) experience with previous coronavirus outbreaks; (2) classification of SARS-CoV-2 in the highest risk category and consequent early employment of aggressive control measures; (3) mandatory isolation of cases and contacts in institutions; (4) broad employment of modern contact tracking technology; (5) travel restrictions to prevent SARS-CoV-2 re-importation; (6) cohesive communities with varying levels of social control. Conclusions: Early implementation of intense and sustained control measures is key to achieving a near normal social and economic life.	2021		Glob Health Action	14	1	1875601-1875601		10.1080/16549716.2021.1875601	2335	#1788	Lu 2021
COVID-19 in health-care workers: Testing and outcomes at a Victorian tertiary children's hospital	Ibrahim, L. F.; Cheng, D. R.; Babl, F. E.; Bryant, P. A.; Crawford, N. W.; Daley, A. J.; Lewena, S.; McNab, S.; Noakes, K.; Steer, A. C.; Tosif, S.		2020		Journal of Paediatrics and Child Health	56	10	1642-1644		10.1111/jpc.15143	9587	#1789	Ibrahim 2020	Aybuke Koyuncu (2021-10-08 08:49:03)(Screen): https://onlinelibrary.wiley.com/doi/10.1111/jpc.15143;
All Hands on Deck: A synchronized whole-of-world approach for COVID-19 mitigation	Ebrahim, Shahul H.; Zhuo, Jiatong; Gozzer, Ernesto; Ahmed, Qanta A.; Imtiaz, Rubina; Ahmed, Yusuf; Doumbia, Seydou; Mujeeb Rahman, N. M.; Elachola, Habida; Wilder-Smith, A.; Memish, Ziad A.	The COVID-19 pandemic can no longer be mitigated by a nationwide approach of individual nations alone. Given its scale and accelerating expansion, COVID-19 requires a coordinated and simultaneous Whole- of-World approach that galvanizes clear global leadership and solidarity from all governments of the world. Considering an &#039;all hands-on deck&#039; concept, we present a comprehensive list of tools and entities responsible for enabling them, as well a conceptual framework to achieve the maximum impact. The list is drawn from pandemic mitigation tools developed in response to past outbreaks including influenza, coronaviruses, and Ebola, and includes tools to minimize transmission in various settings including person-to-person, crowd, funerals, travel, workplace, and events and gatherings including business, social and religious venues. Included are the roles of individuals, communities, government and other sectors such as school systems, health, institutions, and business. While individuals and communities have significant responsibilities to prevent person-to-person transmission, other entities can play a significant role to enable individuals and communities to make use of the tools. Historic and current data indicate the role of political will, whole-of-government approach, and the role of early introduction of mitigation measures. There is also an urgent need to further elucidate the immunologic mechanisms underlying the epidemiological characteristics such as the low disease burden among women, and the role of COVID-19 in inducing Kawasaki-like syndromes in children. Understanding the role of and development of anti-inflammatory strategies based on our understanding of pro-inflammatory cytokines (IL1, IL-6) is also critical. Similarly, the role of oxygen therapy as an anti-inflammatory strategy is evident and access to oxygen therapy should be prioritized to avoid the aggravation of COVID-19 infection. We highlight the need for global solidarity to share both mitigation commodities and infrastructure between countries. Given the global reach of COVID-19 and potential for repeat waves of outbreaks, we call on all countries and communities to act synergistically and emphasize the need for synchronized pan-global mitigation efforts to minimize everyone&#039;s risk, to maximize collaboration, and to commit to shared progress.	2020		Int J Infect Dis	98		208-215		10.1016/j.ijid.2020.06.049	4831	#179	Ebrahim 2020
COVID-19 in India: transmission dynamics, epidemiological characteristics, testing, recovery and effect of weather - Corrigendum	Chanda, Arnab		2020		Epidemiol Infect	148		e243-e243		10.1017/S0950268820002411	3280	#1790	Chanda 2020
COVID-19 in Italy: An Analysis of Death Registry Data	Ciminelli, G.; Garcia-MandicÃ³, S.	BACKGROUND: There are still many unknowns about COVID-19. We do not know its exact mortality rate nor the speed through which it spreads across communities. This lack of evidence complicates the design of appropriate response policies. METHODS: We source daily death registry data for 4100 municipalities in Italy's north and match them to Census data. We augment the dataset with municipality-level data on a host of co-factors of COVID-19 mortality, which we exploit in a differences-in-differences regression model to analyze COVID-19-induced mortality. RESULTS: We find that COVID-19 killed more than 0.15% of the local population during the first wave of the epidemic. We also show that official statistics vastly underreport this death toll, by about 60%. Next, we uncover the dramatic effects of the epidemic on nursing home residents in the outbreak epicenter: in municipalities with a high share of the elderly living in nursing homes, COVID-19 mortality was about twice as high as in those with no nursing home intown. CONCLUSIONS: A pro-active approach in managing the epidemic is key to reduce COVID-19 mortality. Authorities should ramp-up testing capacity and increase contact-tracing abilities. Adequate protective equipment should be provided to nursing home residents and staff.	2020		J Public Health (Oxf)	42	4	723-730	32935849	10.1093/pubmed/fdaa165	6612	#1791	Ciminelli 2020
COVID-19 in Italy: Considerations on official data	Sartor, Gino; Del Riccio, Marco; Dal Poz, Irene; Bonanni, Paolo; Bonaccorsi, Guglielmo	COVID-19 represents a major public health issue in Italy; estimating the size of the outbreak could direct public health policies and inform us of the extent of the reorganization needed in the healthcare system, the efficacy of quarantine measures, and eventually on the achievement of herd immunity. To chart the real extent of COVID-19 infection in Italy official data need to be interpreted, considering various aspects such as the &quot;suspected-case&quot; definition that changed during recent months, the management of asymptomatic and untested symptomatic cases, the system for reporting deaths, and short-term fluctuations. All these aspects should be considered when reflecting on the meaning of the official COVID-19 figures in Italy. Regionalization of the healthcare system and fragmentation of data represent real challenges in the management of the COVID-19 outbreak in Italy. The authors&#039; opinion is that transparent and accurate reporting could guide policy-making and help reorganize health services.	2020		Int J Infect Dis	98		188-190		10.1016/j.ijid.2020.06.060	4863	#1792	Sartor 2020
COVID-19 in Italy: impact of containment measures and prevalence estimates of infection in the general population	Signorelli, Carlo; Scognamiglio, Thea; Odone, Anna	Since the beginning of the COVID-19 epidemic in Italy, the Italian Government implemented several restrictive measures to contain the spread of the infection. Data shows that, among these measures, the lockdown implemented as of 9 March had a positive impact, in particularÂ the central and southern regions of Italy, while other actions appeared to be less effective. When the true prevalence of a disease is unknown, it is possible estimate it, based on mortality data and the assumptive case-fatality rate of the disease. Given these assumptions, the estimated period-prevalence of COVID-19 in Italy varies from 0.35% in Sicity to 13.3% in Lombardy.	2020		Acta Biomed	91	3-S	175-179		10.23750/abm.v91i3-S.9511	5832	#1793	Signorelli 2020
COVID-19 in Kenya	Mbae, N.	COVID-19 meaning Coronavirus disease which is severe acute respiratory syndrome Coronavirus 2 (SARS-CoV-2) discovered in the year December 2019 at Wuhan in China after an outbreak an infectious disease causing respiratory illness-pneumonia. SARS-CoV-2 was previously known as 2019 novel Coronavirus disease or 2019-nCov. Kenya has 122 positive cases of COVID-19 as at 4th April 2020, four deaths and three recoveries as reported by the Government of Kenya.	2020		Electronic Journal of General Medicine	17	6			10.29333/ejgm/7896	8841	#1794	Mbae 2020
COVID-19 in Latin America: Novel transmission dynamics for a global pandemic?	Miller, Matthew J.; Loaiza, Jose R.; Takyar, Anshule; Gilman, Robert H.		2020		PLoS Negl Trop Dis	14	5	e0008265-e0008265		10.1371/journal.pntd.0008265	5454	#1795	Miller 2020
COVID-19 in Mauritius: Discourse Analysis of the Public Health Response Against the Pandemic	Marie Chan, Sun; Claude Bernard Lan Cheong, Wah	Objectives: This study on COVID-19 in Mauritius had the following objectives: (1) To look into the public health response of the country facing the COVID-19 outbreak, and (2) To examine the effectiveness of the measures being undertaken to contain the outbreak. Study design: Qualitative Methods: The research method used was document/discourse analysis of all documents/discourses pertaining to the public health response of Mauritius towards COVID-19. To construct the public health reality in the social Mauritian context, we used for gathering data a package of documents which included government communiquÃ©s, policy statements, press conferences, newspaper articles and video news broadcasts pertaining to the COVID-19 outbreak in Mauritius. We compiled data over the period of 17 January 2020 to 5 May 2020 as and when they were communicated. Results: This study revealed three main themes: (1) Prevention strategy, with the sub-themes, Screening of passengers, Restriction of borders, Closure of schools, Confinement of the population; (2) Outbreak management strategy, with the sub-themes, Isolation and treatment of COVID-19 cases, Contact tracing and quarantine of suspected COVID-19 cases and Procurement of personal protective equipment and (3) Communication strategy, with the sub-themes, Community engagement, prevention of fake news, outbreak control. Conclusions: In light of the qualitative findings and numerical data on the evolution of the COVID-19 outbreak in Mauritius, we demonstrate the effectiveness of the public health strategies undertaken by the Mauritian government. Funding: Not applicable.	2020		SSRN					10.2139/ssrn.3593537	8744	#1796	MarieChan 2020
COVID-19 in Patients With Inflammatory Bowel Disease: A Single-center Observational Study in Northern Italy	ViganÃ², Chiara; Massironi, Sara; Pirola, Lorena; Cristoferi, Laura; Fichera, Maria; Bravo, Marianna; Mauri, Martina; Redaelli, Alessandro Ettore; Dinelli, Marco Emilio; Invernizzi, Pietro		2020		Inflamm Bowel Dis	26	11	e138-e139		10.1093/ibd/izaa244	3859	#1798	ViganÃ² 2020
COVID-19 in PiauÃ­: initial scenario and perspectives for coping	Batista, Francisca Miriane de AraÃºjo; Mascarenhas, MÃ¡rcio DÃªnis Medeiros; Marinelli, NatÃ¡lia Pereira; Albuquerque, Layana PachÃªco de AraÃºjo; Rodrigues, Malvina Thais Pacheco; Vieira, Marcelo Adriano da Cunha E. Silva; Sousa, Isaura Danielli Borges de		2020		Rev Soc Bras Med Trop	53		e20200175-e20200175		10.1590/0037-8682-0175-2020	5587	#1799	Batista 2020
A 63-year-old woman with a history of nonhodgkin lymphoma with persistent sars-cov-2 infection who was seronegative and treated with convalescent plasma	Moore, J. L.; Ganapathiraju, P. V.; Kurtz, C. P.; Wainscoat, B.	Objective: Background: Case Report: Conclusions: Unusual clinical course This is a case report of an immunocompromised patient with a history of non-Hodgkin lymphoma and persistent severe acute respiratory syndrome coronavirus 2 (SARS-CoV-2) infection who was seronegative and successfully treated with convalescent plasma. A 63-year-old woman with a past medical history of non-Hodgkin lymphoma in remission while on maintenance therapy with the anti-CD20 monoclonal antibody, obinutuzumab, tested positive for SARS-CoV-2 via nasopharyngeal reverse transcription polymerase chain reaction (RT-PCR) testing over 12 weeks and persistently tested seronegative for immunoglobulin G (IgG) antibodies using SARS-CoV-2 IgG chemiluminescent microparticle immunoassay technology. During this time, the patient experienced waxing and waning of symptoms, which included fever, myalgia, and non-productive cough, but never acquired severe respiratory distress. She was admitted to our hospital on illness day 88, and her symptoms resolved after the administration of convalescent plasma. As the understanding of the pathogenesis of SARS-CoV-2 continues to evolve, we can currently only speculate about the occurrence of chronic infection vs. reinfection. The protective role of antibodies and their longevity against SARS-CoV-2 remain unclear. Since humoral immunity has an integral role in SARS-CoV-2 infection, various phase 3 vaccine trials are underway. In the context of this pandemic, the present case demonstrates the challenges in our understanding of testing and treating immunocompromised patients.	2020		American Journal of Case Reports	21		2022-01-05		10.12659/AJCR.927812	9635	#18	Moore 2020
Allergy and asthma in children and adolescents during the COVID outbreak: What we know and how we could prevent allergy and asthma flares	Licari, Amelia; Votto, Martina; Brambilla, Ilaria; Castagnoli, Riccardo; Piccotti, Emanuela; Olcese, Roberta; Tosca, Maria Angela; Ciprandi, Giorgio; Marseglia, Gian Luigi		2020		Allergy	75	9	2402-2405		10.1111/all.14369	5365	#180	Licari 2020
COVID-19 in Punjab, India: Epidemiological patterns, laboratory surveillance and contact tracing of COVID-19 cases, March-May 2020	Sharma, Sahil; Goel, Kapil; Kurup, Karishma Krishna; Grover, Gagandeep Singh; Bhaskar, Rajesh	Background: In Punjab, first COVID-19 case was detected on March 5 2020 followed by multiple clusters. Understanding the epidemiology of reported COVID-19 cases helps decision makers in planning future responses. We described the epidemiological patterns, laboratory surveillance and contact tracing of COVID-19 cases in Punjab. Methods: We analysed state&#039;s COVID-19 data from March-May 2020 to describe time, place and person distribution. We analysed the laboratory surveillance and contact tracing reports to calculate frequency of testing, sample positivity rate (PR) and contacts traced per case. Findings: A total of 2256 cases were reported from March-May, 2020 (attack rate 75 cases/million and case fatality rate 2%). Attack rate was higher among males (81 cases/million males) and maximum affected age group was 60-69 years (164Ã¢ÂˆÂ™5 cases/million). Five of 22 districts reported almost half cases in May&#039;s first week. Mortality rate was highest among individuals &gt;60years (six deaths/million) and males (two deaths/million males). Of 45 deaths, 41 reported comorbidities [(hypertension (42%), diabetes (40%)]. COVID-19 testing increased from 46 samples/day (PR: 2%) in March&#039;s first week to 4000 samples/day (PR: 2Ã¢ÂˆÂ™5%) by May&#039;s end (2752 tests/million). Amritsar conducted 2035 tests/million (highest PR: 6Ã¢ÂˆÂ™5%) while Barnala conducted 4158 tests/million (lowest PR: 1%). For 2256 cases, 19,432 contacts were traced (nine contacts/case) with 11% positivity rate. Interpretation: COVID-19 in Punjab mostly affected males, &gt;60 years of age and individuals with comorbid conditions. Many districts with less testing and contact tracing had higher positivity rate. We recommended to implement and ensure adequate testing and contact tracing in all the districts of Punjab.	2021		Clin Epidemiol Glob Health			100769-100769		10.1016/j.cegh.2021.100769	1129	#1800	Sharma 2021
COVID-19 in recent kidney transplant recipients	Shingare, A.; Bahadur, M. M.; Raina, S.	As the coronavirus disease 2019 (COVID-19) pandemic spread across the globe, transplant programs suffered a setback. We report the first experience of COVID-19 infection within 1Â month of living donor kidney transplant (LDKT). We describe 2 LDKT recipients who were detected positive for severe acute respiratory syndrome coronavirus 2 (SARS-CoV-2) infection at day 19 and day 7 posttransplant. They had minimal symptoms at diagnosis and did not develop any respiratory complications or allograft dysfunction. Immunosuppression was de-escalated; however, nasopharyngeal swab real-time reverse transcription polymerase chain reaction (rRT-PCR) remained positive for SARS-CoV-2 for a prolonged time. Younger age, absence of other comorbidities, and lower dose of anti-thymocyte globulin (ATG) used as induction possibly contributed to good outcome in our recent LDKT recipients compared with earlier published cases of recent deceased donor kidney transplant recipients with COVID-19.	2020		American Journal of Transplantation	20	11	3206-3209		10.1111/ajt.16120	8859	#1802	Shingare 2020
COVID-19 in Russia: Clinical and Immunological Features of the First-Wave Patients	Bobik, T. V.; Kostin, N. N.; Skryabin, G. A.; Tsabai, P. N.; Simonova, M. A.; Knorre, V. D.; Stratienko, O. N.; Aleshenko, N. L.; Vorobiev, II; Khurs, E. N.; Mokrushina, Y. A.; Smirnov, I. V.; Alekhin, A. I.; Nikitin, A. E.; Gabibov, A. G.	The coronavirus disease outbreak in 2019 (COVID-19) has now achieved the level of a global pandemic and affected more than 100 million people on all five continents and caused over 2 million deaths. Russia is, needless to say, among the countries affected by SARS-CoV-2, and its health authorities have mobilized significant efforts and resources to fight the disease. The paper presents the result of a functional analysis of 155 patients in the Moscow Region who were examined at the Central Clinical Hospital of the Russian Academy of Sciences during the first wave of the pandemic (February-July, 2020). The inclusion criteria were a positive PCR test and typical, computed tomographic findings of viral pneumonia in the form of ground-glass opacities. A clinical correlation analysis was performed in four groups of patients: (1) those who were not on mechanical ventilation, (2) those who were on mechanical ventilation, and (3) those who subsequently recovered or (4) died. The correlation analysis also considered confounding comorbidities (diabetes, metabolic syndrome, hypertension, etc.). The immunological status of the patients was examined (levels of immunoglobulins of the M, A, G classes and their subclasses, as well as the total immunoglobulin level) using an original SARS-CoV-2 antibody ELISA kit. The ELISA kit was developed using linear S-protein RBD-SD1 and NTD fragments, as well as the N-protein, as antigens. These antigens were produced in the prokaryotic E. coli system. Recombinant RBD produced in the eukaryotic CHO system (RBD CHO) was used as an antigen representing conformational RBD epitopes. The immunoglobulin A level was found to be the earliest serological criterion for the development of a SARS-CoV-2 infection and it yielded the best sensitivity and diagnostic significance of ELISA compared to that of class M immunoglobulin. We demonstrated that the seroconversion rate of "early" N-protein-specific IgM and IgA antibodies is comparable to that of antibodies specific to RBD conformational epitopes. At the same time, seroconversion of SARS-CoV-2 N-protein-specific class G immunoglobulins was significantly faster compared to that of other specific antibodies. Our findings suggest that the strong immunogenicity of the RBD fragment is for the most part associated with its conformational epitopes, while the linear RBD and NTD epitopes have the least immunogenicity. An analysis of the occurrence rate of SARS-CoV-2-specific immunoglobulins of different classes revealed that RBD- and N-specific antibodies should be evaluated in parallel to improve the sensitivity of ELISA. An analysis of the immunoglobulin subclass distribution in sera of seropositive patients revealed uniform induction of N-protein-specific IgG subclasses G1-G4 and IgA subclasses A1-A2 in groups of patients with varying severity of COVID-19. In the case of the S-protein, G1, G3, and A1 were the main subclasses of antibodies involved in the immune response.	2021		Acta naturae	13	1	102-115		10.32607/actanaturae.11374	7945	#1803	Bobik 2021
COVID-19 in schools: Mitigating classroom clusters in the context of variable transmission	Tupper, Paul; Colijn, Caroline	Widespread school closures occurred during the COVID-19 pandemic. Because closures are costly and damaging, many jurisdictions have since reopened schools with control measures in place. Early evidence indicated that schools were low risk and children were unlikely to be very infectious, but it is becoming clear that children and youth can acquire and transmit COVID-19 in school settings and that transmission clusters and outbreaks can be large. We describe the contrasting literature on school transmission, and argue that the apparent discrepancy can be reconciled by heterogeneity, or &quot;overdispersion&quot; in transmission, with many exposures yielding little to no risk of onward transmission, but some unfortunate exposures causing sizeable onward transmission. In addition, respiratory viral loads are as high in children and youth as in adults, pre- and asymptomatic transmission occur, and the possibility of aerosol transmission has been established. We use a stochastic individual-based model to find the implications of these combined observations for cluster sizes and control measures. We consider both individual and environment/activity contributions to the transmission rate, as both are known to contribute to variability in transmission. We find that even small heterogeneities in these contributions result in highly variable transmission cluster sizes in the classroom setting, with clusters ranging from 1 to 20 individuals in a class of 25. None of the mitigation protocols we modeled, initiated by a positive test in a symptomatic individual, are able to prevent large transmission clusters unless the transmission rate is low (in which case large clusters do not occur in any case). Among the measures we modeled, only rapid universal monitoring (for example by regular, onsite, pooled testing) accomplished this prevention. We suggest approaches and the rationale for mitigating these larger clusters, even if they are expected to be rare.	2021		PLoS Comput Biol	17	7	e1009120-e1009120		10.1371/journal.pcbi.1009120	561	#1804	Tupper 2021
COVID-19 in Singapore-Current Experience: Critical Global Issues That Require Attention and Action	Wong, John E. L.; Leo, Yee Sin; Tan, Chorh Chuan		2020		JAMA	323	13	1243-1244		10.1001/jama.2020.2467	6192	#1805	Wong 2020
CoVID-19 in Singapore: Impact of Contact Tracing and Self-awareness on Healthcare Demand	Qiuyang, Huang; Lin, Wang; Yongjian, Yang; Liping, Huang; Zhanwei, Du; Gaoxi, Xiao	BackgroundA great concern around the globe now is to mitigate the COVID-19 pandemic via contact tracing. Analyzing the control strategies during the first five months of 2020 in Singapore is important to estimate the effectiveness of contacting tracing measures. MethodsWe developed a mathematical model to simulate the COVID-19 epidemic in Singapore, with local cases stratified into 5 categories according to the conditions of contact tracing and self-awareness. Key parameters of each category were estimated from local surveillance data. We also simulated a set of possible scenarios to predict the effects of contact tracing and self-awareness for the following month. FindingsDuring January 23 - March 16, 2020, the success probabilities of contact tracing and self-awareness were estimated to be 31% (95% CI 28%-33%) and 54% (95% CI 51%-57%), respectively. During March 17 - April 7, 2020, several social distancing measures (e.g., limiting mass gathering) were introduced in Singapore, which, however, were estimated with minor contribution to reduce the non-tracing reproduction number per local case (R{iota},2). If contact tracing and self-awareness cannot be further improved, we predict that the COVID-19 epidemic will continue to spread in Singapore if R{iota},2 [â‰¥] 1.5. ConclusionContact tracing and self-awareness can mitigate the COVID-19 transmission, and can be one of the key strategies to ensure a sustainable reopening after lifting the lockdown. SummaryWe evaluate the efficiency of contact tracing and self-awareness in Singapores early-stage control of COVID-19. Then use a branching model to simulate and evaluate the possible prospective outcomes of Singapores COVID-19 control in different scenarios.	2020								5076	#1806	Qiuyang 2020
COVID-19 in Singapore: Our Experience as a Country, and at Singapore General Hospital's Department of Emergency Medicine	Thangayah, J. R.; Kiat, K. T. B.; Han, L. S.	COVID-19 has changed our lives as we knew it. The world is not naive to infectious disease outbreaks, having experienced pandemics such as the H1N1 outbreak in 2009 with up to 400,000 deaths, and the "Spanish flu" in 1919 with up to 50 million deaths worldwide respectively (https://www.euro.who.int/en/health-topics/communicable-diseases/influenza/pandemic-influenza/past-pandemics). However, this outbreak caused by the severe acute respiratory syndrome coronavirus-2 has taken the world by storm since it was first reported in end 2019. With the numbers of confirmed cases of COVID-19 and death toll rising every day, it raises the question of when will we be fully equipped to handle a pandemic of such a mammoth scale. A multi-pronged approach has to be undertaken by not only healthcare organisations and pharmaceuticals, but also government agencies and legislation in order to overcome the repercussions and mitigate the effects of an infectious disease outbreak. In this article, we share our experience in Singapore and Singapore General Hospital against COVID-19 and our ongoing efforts to keep the virus at bay.	2021		Journal of acute medicine	11	1	2022-01-11		10.6705/j.jacme.202103_11(1).0001	8114	#1807	Thangayah 2021
COVID-19 in South Africa: outbreak despite interventions	SchrÃ¶der, Malte; Bossert, Andreas; Kersting, Moritz; Aeffner, Sebastian; Coetzee, Justin; Timme, Marc; SchlÃ¼ter, Jan	The future dynamics of the Corona Virus Disease 2019 (COVID-19) outbreak in African countries is largely unclear. Simultaneously, required strengths of intervention measures are strongly debated because containing COVID-19 in favor of the weak health care system largely conflicts with socio-economic hardships. Here we analyze the impact of interventions on outbreak dynamics for South Africa, exhibiting the largest case numbers across sub-saharan Africa, before and after their national lockdown. Past data indicate strongly reduced but still supracritical growth after lockdown. Moreover, large-scale agent-based simulations given different future scenarios for the Nelson Mandela Bay Municipality with 1.14 million inhabitants, based on detailed activity and mobility survey data of about 10% of the population, similarly suggest that current containment may be insufficient to not overload local intensive care capacity. Yet, enduring, slightly stronger or more specific interventions, combined with sufficient compliance, may constitute a viable option for interventions for South Africa.	2021		Sci Rep	11	1	4956-4956		10.1038/s41598-021-84487-0	1911	#1808	SchrÃ¶der 2021
COVID-19 in South Korea	Choi, Jun Yong	A novel coronavirus (severe acute respiratory syndrome-CoV-2) that initially originated from Wuhan, China, in December 2019 has already caused a pandemic. While this novel coronavirus disease (COVID-19) frequently induces mild diseases, it has also generated severe diseases among certain populations, including older-aged individuals with underlying diseases, such as cardiovascular disease and diabetes. As of 31 March 2020, a total of 9786 confirmed cases with COVID-19 have been reported in South Korea. South Korea has the highest diagnostic rate for COVID-19, which has been the major contributor in overcoming this outbreak. We are trying to reduce the reproduction number of COVID-19 to less than one and eventually succeed in controlling this outbreak using methods such as contact tracing, quarantine, testing, isolation, social distancing and school closure. This report aimed to describe the current situation of COVID-19 in South Korea and our response to this outbreak.	2020		Postgrad Med J	96	1137	399-402		10.1136/postgradmedj-2020-137738	5507	#1809	Choi 2020
Allocation of intensive care resources during an infectious disease outbreak: a rapid review to inform practice	Fiest, Kirsten M.; Krewulak, Karla D.; Plotnikoff, Kara M.; Kemp, Laryssa G.; Parhar, Ken Kuljit S.; Niven, Daniel J.; Kortbeek, John B.; Stelfox, Henry T.; Parsons Leigh, Jeanna	BACKGROUND: The COVID-19 pandemic has placed sustained demand on health systems globally, and the capacity to provide critical care has been overwhelmed in some jurisdictions. It is unknown which triage criteria for allocation of resources perform best to inform health system decision-making. We sought to summarize and describe existing triage tools and ethical frameworks to aid healthcare decision-making during infectious disease outbreaks. METHODS: We conducted a rapid review of triage criteria and ethical frameworks for the allocation of critical care resources during epidemics and pandemics. We searched Medline, EMBASE, and SCOPUS from inception to November 3, 2020. Full-text screening and data abstraction were conducted independently and in duplicate by three reviewers. Articles were included if they were primary research, an adult critical care setting, and the framework described was related to an infectious disease outbreak. We summarized each triage tool and ethical guidelines or framework including their elements and operating characteristics using descriptive statistics. We assessed the quality of each article with applicable checklists tailored to each study design. RESULTS: From 11,539 unique citations, 697 full-text articles were reviewed and 83 articles were included. Fifty-nine described critical care triage protocols and 25 described ethical frameworks. Of these, four articles described both a protocol and ethical framework. Sixty articles described 52 unique triage criteria (29 algorithm-based, 23 point-based). Few algorithmic- or point-based triage protocols were good predictors of mortality with AUCs ranging from 0.51 (PMEWS) to 0.85 (admitting SOFA &gt; 11). Most published triage protocols included the substantive values of duty to provide care, equity, stewardship and trust, and the procedural value of reason. CONCLUSIONS: This review summarizes available triage protocols and ethical guidelines to provide decision-makers with data to help select and tailor triage tools. Given the uncertainty about how the COVID-19 pandemic will progress and any future pandemics, jurisdictions should prepare by selecting and adapting a triage tool that works best for their circumstances.	2020		BMC Med	18	1	404-404		10.1186/s12916-020-01871-9	1730	#181	Fiest 2020
COVID-19 in South Korea: epidemiological and spatiotemporal patterns of the spread and the role of aggressive diagnostic tests in the early phase	Lee, Whanhee; Hwang, Seung-Sik; Song, Insung; Park, Chaerin; Kim, Honghyok; Song, In-Kyung; Choi, Hayon Michelle; Prifti, Kristi; Kwon, Younggyu; Kim, Jeongheon; Oh, Seuk; Yang, Juyeon; Cha, Mirae; Kim, Yoonhee; Bell, Michelle L.; Kim, Ho	BACKGROUND: South Korea experienced the novel coronavirus disease (COVID-19) outbreak in the early period; thus data from this country could provide significant implications for global mitigation strategies. This study reports how COVID-19 has spread in South Korea and examines the effects of rapid widespread diagnostic testing on the spread of the disease in the early epidemic phase. METHODS: We collected daily data on the number of confirmed cases, tests and deaths due to COVID-19 from 20 January to 13 April 2020. We estimated the spread pattern with a logistic growth model, calculated the daily reproduction number (Rt) and examined the fatality pattern of COVID-19. RESULTS: From the start date of the epidemic in Korea (18 February 2020), the time to peak and plateau were 15.2 and 25 days, respectively. The initial Rt was 3.9 [95% credible interval (CI) 3.7 to 4.2] and declined to &lt;1 after 2 weeks. The initial epidemic doubling time was 3.8 days (3.4 to 4.2 days). The aggressive testing in the early days of the epidemic was associated with reduction in transmission speed of COVID-19. In addition, as of 13 April, the case fatality rate of COVID-19 in Korea was 2.1%, suggesting a positive effect of the targeted treatment policy for severe patients and medical resources. CONCLUSIONS: Our findings provide important information for establishing and revising action plans based on testing strategies and severe patient care systems, needed to address the unprecedented pandemic.	2020		Int J Epidemiol	49	4	1106-1116		10.1093/ije/dyaa119	4372	#1810	Lee 2020
COVID-19 in South Korea: Lessons for developing countries	Lee, D.; Heo, K.; Seo, Y.	South Korea's response is considered by many as one the most effective models against COVID-19. The average number of new cases per day fell to 6.4 in the first week of May and currently 90% of all confirmed cases have fully recovered after a massive outbreak in February 29. First, South Korea has flattened the curve of COVID-19 by combining testing, early isolation, and free treatment of positive cases combined with digital technologies without taking to "lockdown" measures. Second, South Korea has been holding press briefings twice a day and disclosed all information on COVID-19 to the public in an open and transparent manner. Third, South Korea has worked to secure the civic participation and voluntary engagement of citizens and businesses. The South Korean approach to COVID-19 may be difficult to emulate even for countries like the U.S. and U.K., but provides important policy implications for developing countries and needs for strengthening three core competencies against the outbreak of an epidemic: digital technology, efficient health governance, and civic partnership. It is a great challenge for developing countries to fight alone against COVID-19. As such, the international community should work to strengthen these core competencies accordingly.	2020		World Dev	135		105057	32834374	10.1016/j.worlddev.2020.105057	7000	#1811	Lee 2020
COVID-19 in Sudan: Will the mitigation Efforts win against the Virus?	Sulaiman, Amel A.; Elmadhoun, Wadie M. Y.; Altayeb, Nassma Mohy Eldeen Awadalla Heitham Ahmed Mohamed H.	Background: The COVID-19 pandemic has hit hard both the affluent and poor countries. The objective of this article is to highlight the efforts of the Ministry of Health in Sudan in mitigating the pandemic and reflecting on counteracting factors. Methods: We traced the reports and plans of the Federal Ministry of Health and looked at the models projecting the pandemic in Sudan. Results: The fundamental plan of the government of Sudan to cope up with the pandemic included the control of the source of infection, blocking transmission, and preventing the spread. The response mechanism had a multi-sector approach with involvement of government, civil society organizations, and non-governmental organizations (NGOs). The action plans involved protocols for COVID-19 diagnosis and treatment, surveillance, epidemiological investigation, and management of case contacts. However, several factors continued to jeopardize the mitigation efforts of these plans. At the time of writing this article (at the end of the May 2020), there were about 4,000 confirmed cases, 300 recoveries, and 170 deaths. Although these numbers are below the projected numbers in many proposed models, in the light of the limited testing capacity, case identification and contact tracing, the exact situation might not be ascertained. Conclusion: Sudan has prepared a national plan to prevent and contain COVID19 pandemic. However, tremendous challenges are opposing these efforts. The poor health infrastructure, fragility of the health system, and the economic crisis are the major obstructions.	2020		Sudan Journal of Medical Sciences	15	3	257-267		10.18502/sjms.v15i3.7130	3367	#1812	Sulaiman 2020
COVID-19 in the Brazilian Oil Capital: the successful experience of public and private engagement	Feitosa, N.; Rodrigues, B.; Petry, A.; Nocchi, K.; Brindeiro, R.; Zilberberg, C.; Monteiro-de-Barros, C.; Mury, F.; Menezes, J.; Nepomuceno-Silva, J.; Silva, M.; Medeiros, M.; Gestinari, R.; Alvarenga, A.; Pozzobon, A.; Silva, C.; Santos, D.; Silvestre, D.; Sousa, G.; Almeida, J.; Silva, J.; BrandÃ£o, L.; Drummond, L.; Neto, L.; Carpes, R.; Santos, R.; Portal, T.; Tanuri, A.; Nunes-da-Fonseca, R.	Background Brazilian strategy to overcome the spread of COVID-19 has been particularly criticized due to the lack of a national coordinating effort and an appropriate testing program. Here, a successful approach to control the spread of COVID-19 transmission is described by the engagement of public (university and governance) and private sectors (hospitals and oil companies) in MacaÃ©, state of Rio de Janeiro, Brazil, a city known as the National Oil Capital. Methods Until the 38th epidemiological week, over two percent of the 206,728 citizens were subjected to symptom analysis and massive RT-qPCR testing by the Federal University of Rio de Janeiro, with positive individuals being notified up to 48 hours after swab collection. Geocodification and spatial cluster analysis were used to limit COVID-19 spreading in MacaÃ©. Findings: Within the first semester after the outbreak of COVID-19 in Brazil, MacaÃ© recorded 1.8% of fatality associated to COVID-19 up to the 38th epidemiological week, which was at least five times lower than the state capital (10.92%). Overall, considering the successful experience of this joint effort of private and public engagement in MacaÃ©, our data suggest that the development of a similar strategy country wise would have saved over 50,000 lives. Interpretation: Quarantine decree by the local government, molecular massive testing coupled to scientific analysis of COVID-19 spreading prevented the catastrophic consequences of the pandemic as seen in other populous cities within the state of Rio de Janeiro and elsewhere in Brazil.	2021		ResearchSquare					10.21203/rs.3.rs-319061/v1	7618	#1813	Feitosa 2021
COVID-19 in the Cancer Patient	Yeoh, Cindy B.; Lee, Kathleen J.; Rieth, Elizabeth F.; Mapes, Renee; Tchoudovskaia, Anna V.; Fischer, Gregory W.; Tollinche, Luis E.	The novel coronavirus disease 2019 (COVID-19) was first reported in China in December 2019. Since then, it has spread across the world to become one of the most serious life-threatening pandemics since the influenza pandemic of 1918. This review article will focus on the specific risks and nuanced considerations of COVID-19 in the cancer patient. Important perioperative management recommendations during this outbreak are emphasized, in addition to discussion of current treatment techniques and strategies available in the battle against COVID-19.	2020		Anesth Analg	131	1	16-23		10.1213/ANE.0000000000004884	4451	#1814	Yeoh 2020
COVID-19 in the Caribbean small island developing states: lessons learnt from extreme weather events	Hambleton, Ian R.; Jeyaseelan, Selvi M.; Murphy, Madhuvanti M.		2020		Lancet Glob Health	8	9	e1114-e1115		10.1016/S2214-109X(20)30291-6	4747	#1815	Hambleton 2020
COVID-19 in the light of current clinical eye research	Al-Namaeh, Mashael	COVID-19 is a disease caused by a SARS-CoV-2 virus infection first reported in Wuhan city, Chinese province of Hubei, in December 2019. Previously known as 2019 Novel Coronavirus (2019-nCoV) respiratory disease, COVID-19 was declared official name by the World Health Organization (WHO) as COVID-19 in February 2020. By July 2nd, 2020 10,818,005 confirmed cases with 519,467 COVID-19 deaths worldwide. The aim of this review article is to inform the audience of what is available in the current literature on how COVID-19 affects the eyes in adults, children, and elderly. PubMed search was used between December 2019 and July 2nd, 2020. Randomized trials, observational studies, case series or case reports, and letters of research, letters to editors were selected for confirmed cases of COVID-19. According to current scientific literature since the outbreak in December 2019 there have been 218 papers written. Conjunctivitis and keratoconjunctvitis have been reported in adults with COVID-19. Further studies are needed in children and geriatric patients.	2021		Eur J Ophthalmol	31	3	904-908		10.1177/1120672121998911	1885	#1816	Al-Namaeh 2021
COVID-19 in the Shadows of MERS-CoV in the Kingdom of Saudi Arabia	Barry, Mazin; Al Amri, Maha; Memish, Ziad A.	Middle East Respiratory Syndrome Coronavirus (MERS-CoV) has plagued the Middle East since it was first reported in 2012. Recently, at the end of December 2019, a cluster of pneumonia cases were reported from Wuhan city, Hubei Province, China, linked to a wet seafood market with a new coronavirus identified as the etiologic agent currently named SARS-CoV-2. Most cases are in Mainland China with international spread to 25 countries. The novelty of the virus, the rapid national and international spread, and the lack of therapeutic and preventative strategies have led the WHO International Health Regulation emergency committee to declare the disease as Public Health Emergency of International Concern (PHEIC) on January 30, 2020. As it relates to countries with the ongoing MERS-CoV community cases and hospital acquired infections, there will be a huge challenge for HCWs to deal with both coronaviruses, especially with the lack of standardized and approved point of care testing. This challenge will now be faced by the whole global health community dealing with COVID-19 since both coronaviruses have similar presentation. Those patients should now be tested for both MERS-CoV and SARS-CoV-2 simultaneously, and with the continuing wide international spread of SARS-CoV-2, the travel history to China in the last 14 days will be of less significance.	2020		J Epidemiol Glob Health	10	1	2022-01-03		10.2991/jegh.k.200218.003	6154	#1817	Barry 2020
COVID-19 in Turkey: Lessons Learned	Cakir, B.	Turkey reported its first COVID-19 case on March 10, 2020. We present here the mitigation efforts Turkey has undertaken so far, and also review the lessons learned for future proactive strategies. High number of intensive care unit beds and ventilators, national treatment algorithms, governmental support for free testing and medications, tedious contact-tracing with early detection and isolation of cases together with early shelter-in-place for the elderly and youngsters, and subsequent weekend curfews in selected cities have so far prevented the surge pressure on the health care system. At this phase, Turkey needs to adopt an evidence-based, proactive control system for an effective transition process to normalize the situation. Here, we underline the urgent need for detailed analysis of the national COVID-19 data and propose an epidemiologic investigation framework for better understanding, efficient control, and reliable forecasting of COVID-19 pandemic.	2020		J Epidemiol Glob Health	10	2	115-117	32538025	10.2991/jegh.k.200520.001	6630	#1818	Cakir 2020
COVID-19 in Vietnam: A lesson of pre-preparation	Quach, H. L.; Hoang, N. A.	Background: Vietnam was slowing the spread of COVID-19 to 200 cases by the end of March. From perspective of a relatively vulnerable healthcare systems, timely interventions were implemented to different stage of pandemic progress to limit the spread. Method: The authors compiled literature on different public health measures in Vietnam in compared to the progression of COVID-19 from January to March 2020. Results: Three stages of pandemic progression of COVID-19 were recorded in Vietnam. At 213 confirmed cases under treatment and isolation, a range of interventions were enforced including intensive and expansive contact, mass testing, isolation, and sterilization. Many were in place before any case were reported. Conclusion: Preparation were key for Vietnam's healthcare system in the ever-changing landscape of COVID-19 pandemic.	2020		Journal of Clinical Virology	127				10.1016/j.jcv.2020.104379	8967	#1819	Quach 2020
Allocation of scarce resources in a pandemic: rapid systematic review update of strategies for policymakers	Hempel, Susanne; Burke, Rita; Hochman, Michael; Thompson, Gina; Brothers, Annie; Shin, Jennifer; Motala, Aneesa; Larkin, Jody; Bolshakova, Maria; Fu, Ning; Ringel, Jeanne	OBJECTIVE: In pandemics like COVID-19, the need for medical resources quickly outpaces available supply. policymakers need strategies to inform decisions about allocating scarce resources. STUDY DESIGN AND SETTING: We updated a systematic review on evidence-based approaches and searched databases through May 2020 for evaluation of strategies for policymakers. RESULTS: The 201 identified studies evaluated reducing demand for healthcare, optimizing existing resources, augmenting resources, and adopting crisis standards of care. Most research exists to reduce demand (nÂ =Â 149); 39 higher quality studies reported benefits of contact tracing, school closures, travel restrictions, and mass vaccination. Of 28 strategies to augment resources, 6 higher quality studies reported effectiveness of establishing temporary facilities, use of volunteers, and decision support software. Of 23 strategies to optimize existing resources, 12 higher quality studies reported successful scope of work expansions and building on existing interagency agreements. Of 15 COVID-19 studies, 5 higher quality studies reported on combinations of policies and benefits of community-wide mask policies. CONCLUSION: Despite the volume, the evidence base is limited; few strategies were empirically tested in robust study designs. The review provides a comprehensive overview of the effects of strategies to allocate resources and provides critical appraisal to identify the best available evidence.	2021		J. clin. epidemiol					10.1016/j.jclinepi.2021.04.021	424	#182	Hempel 2021
Covid-19 in Vulnerable Population and Measures of Prevention	Shivangi, Jain; Swaroopa, Chakole	BACKGROUND COVID-19 or coronavirus disease 2019 is the most lethal disease outbreak of the century.Â Casualties include certain section of population which are vulnerable to theÂ disease due to their weak immune system response.Â SUMMARY Certain section of the population is more susceptible to develop more criticalÂ illness outcome than their other counterparts. These vulnerable people includes elders, pregnant women, infants, people with underlying health problemsÂ andÂ so many other people.Â Targeted approach towards these group in terms of safeguarding them from the infection mayÂ prove to be beneficial in overall containment measures.Â CONCLUSION Preventive measures are the best suited containment measures for disease like COVID-19 which has not only short term but has long term implications. Dedicated study might reveal a more nuanced approachÂ for the same.	2021			58	2			10.17762/PAE.V58I2.1902	8636	#1820	Shivangi 2021
COVID-19 in West Africa: regional resource mobilisation and allocation in the first year of the pandemic	Ahanhanzo, C.; Johnson, E. A. K.; Eboreime, E. A.; Issiaka, S.; TraorÃ©, B. I.; Adohinzin, C. C. Y.; Adesina, T.; Diallo, E. N.; Obgureke, N.; Okolo, S.	The world continues to battle the ongoing COVID-19 pandemic. Whereas many countries are currently experiencing the second wave of the outbreak; Africa, despite being the last continent to be affected by the virus, has not experienced as much devastation as other continents. For example, West Africa, with a population of 367 million people, had confirmed 412 178 cases of COVID-19 with 5363 deaths as of 14 March 2021; compared with the USA which had recorded almost 30 million cases and 530 000 deaths, despite having a slightly smaller population (328 million). Several postulations have been made in an attempt to explain this phenomenon. One hypothesis is that African countries have leveraged on experiences from past epidemics to build resilience and response strategies which may be contributing to protecting the continent's health systems from being overwhelmed. This practice paper from the West African Health Organization presents experience and data from the field on how countries in the region mobilised support to address the pandemic in the first year, leveraging on systems, infrastructure, capacities developed and experiences from the 2014 Ebola virus disease outbreak.	2021		BMJ global health	6	5			10.1136/bmjgh-2020-004762	7812	#1821	Ahanhanzo 2021
COVID-19 incidence and R decreased on the Isle of Wight after the launch of the Test, Trace, Isolate programme	Michelle, Kendall; Luke, Milsom; Lucie, Abeler-Dorner; Chris, Wymant; Luca, Ferretti; Mark, Briers; Chris, Holmes; David, Bonsall; Johannes, Abeler; Christophe, Fraser	In May 2020 the UK introduced a Test, Trace, Isolate programme in response to the COVID-19 pandemic. The programme was first rolled out on the Isle of Wight and included Version 1 of the NHS contact tracing app. We used COVID-19 daily case data to infer incidence of new infections and estimate the reproduction number R for each of 150 Upper Tier Local Authorities in England, and at the National level, before and after the launch of the programme on the Isle of Wight. We used Bayesian and Maximum-Likelihood methods to estimate R, and compared the Isle of Wight to other areas using a synthetic control method. We observed significant decreases in incidence and R on the Isle of Wight immediately after the launch. These results are robust across each of our approaches. Our results show that the sub-epidemic on the Isle of Wight was controlled significantly more effectively than the sub-epidemics of most other Upper Tier Local Authorities, changing from having the third highest reproduction number R (of 150) before the intervention to the tenth lowest afterwards. The data is not yet available to establish a causal link. However, the findings highlight the need for further research to determine the causes of this reduction, as these might translate into local and national non-pharmaceutical intervention strategies in the period before a treatment or vaccination becomes available.	2020								4637	#1822	Michelle 2020
COVID-19 incidence trends between April and June 2020: A global analysis	Vincent, Amanor-Boadu; Kara, Ross	The study sought to investigate how the number of confirmed cases of COVID-19 have evolved in the most recent three months across the world, and what insights the trends may provide about the second half of the pandemics first year using a situation analysis approach based on national income, temperature, trade intensity with China, and location defined by longitude and latitude. The study confirmed the negative relationship between COVID-19 cases and temperature. It contributed to the resolution of the conflicting results about latitude after organizing it into a categorical variable instead of its continuous form. This approach works because the average temperature in the 15{degrees}S to 15{degrees}N region remains similar to the average temperatures in both the Above 15{degrees}N region and the Below 15{degrees}S region during their summer months because the 15{degrees}S to 15{degrees}N region does not experience the marked seasonal changes in temperature. Given the negative association between temperature and case numbers, this suggests that countries in the 15{degrees}S to 15{degrees}N region might continue exhibiting the low numbers they have thus far exhibited through the second half of this year, even as numbers climb in the Below 15{degrees}S region. To succeed, their policymakers must control importation of the disease by implementing effective testing, quarantining, and contact tracing for people entering their borders. Policymakers in countries Below 15{degrees}S region may manage their inherent risks by applying lessons learned from countries in the Above 15{degrees}N region during these past months. Such preventative measures may allow the world to avoid the drastic lockdown policies and facilitate rapid global economic recovery from this pandemic.	2020								4717	#1824	Vincent 2020
Alteration of Smell and Taste in Asymptomatic and Symptomatic COVID-19 Patients in Sicily, Italy	Bianco, Maria Rita; Modica, Domenico M.; Drago, Gaetano D.; Azzolina, Alfio; Mattina, Gianfranco; De Natale, Massimo; Rossi, Giuseppe; Amata, Marta; Canzoneri, Gaspare; Manganaro, Giovanni; Di Gregorio, Francesco; Russo, Rosario; Pricoco, Salvatore; Saita, Vincenzo; Allegra, Eugenia	OBJECTIVES: Alteration of smell and taste has been reported in patients with coronavirus disease 2019 (COVID-19). The incidence and clinical-symptomatic manifestation of COVID-19 is different between northern and southern Italy. This study aims to evaluate the onset of alteration of smell and taste in asymptomatic and symptomatic patients in Sicily (extreme south of Italy). METHODS: This prospective cross-sectional study was performed on asymptomatic and symptomatic COVID-19 patients tested for severe acute respiratory syndrome-coronavirus-2 (SARS-CoV-2) from May 1 to May 15, 2020. A questionnaire was used for evaluating the prevalence of smell and taste disorders in COVID-19 patients before performing nasopharyngeal swab. RESULTS: Of the total 292 patients, 242 (83.2%) were negative for SARS-CoV-2 and 50 were positive (16.8%). Twenty-six of the 50 (52%) SARS-CoV-2 positive patients reported smell/taste disorders. Twenty-eight of the 50 (57.1%) SARS-CoV-2 positive patients were hospitalized (group A), and 22 (42.9%) were nonhospitalized (group B). The mean age in group A and group B was 45.4 Â± 13.7 years and 57.0 Â± 15.0, respectively (P = .007). The symptoms reported by hospitalized patients were fever (71.4%), cough (64.2%), fatigue (82.1%), and dyspnea (100%), while in nonhospitalized patients, the most reported symptoms were sore throat (72.7%), rhinorrhea (77.2%), and altered smell (81.8%). Anosmia/hyposmia reported in group A and group B was 28.5% and 81.8%, respectively (P = .001). CONCLUSION: These preliminary results indicate that the majority of SARS-Cov-2 positive patients in southern Italy did not require hospitalization and presented with milder symptoms or no symptoms and the alterations in smell and taste occurred.	2021		Ear Nose Throat J	100	2_suppl	182S-185S		10.1177/0145561320981447	2845	#183	Bianco 2021
COVID-19 Infection Fatality Rates	Fairman, Kathleen A.		2020		Health Aff (Millwood)	39	8	1462-1462		10.1377/hlthaff.2020.00949	4387	#1831	Fairman 2020
COVID-19 infection in Hokkaido, Japan might depend on the viscosity of atmospheric air	Akiyama, Y.; Sakashita, K.; Arihara, M.; Kimura, Y.; Komatsu, K.; Mikami, T.; Mikuni, N.	BACKGROUND: The large number of people infected with severe acute respiratory syndrome coronavirus 2 (SARS-CoV-2) has plunged the world into fear in recent times. In Japan, 18,769 novel coronavirus disease 2019 (COVID-19) cases have been reported as of June 30, 2020. This study aimed to assess whether cluster infection prevention is possible by evaluating the association between viral transmission and meteorological factors. METHODS: This study included 1263 people who were successively diagnosed with COVID-19 in Hokkaido, Japan between January 24, 2020 and June 30, 2020. After obtaining the values from the Japanese Meteorological Agency, the average scores of air temperature and humidity were calculated and compared with COVID-19 reproduction numbers, and the association between COVID-19 incidence or reproduction number and meteorological factors was assessed. RESULTS: The COVID-19 reproduction number in Hokkaido had three peaks that came several days before the surge in COVID-19 cases. The peaks are indicative of cluster infections. There was a strong negative correlation between the kinematic viscosity of atmospheric air and the reproduction number. DISCUSSION AND CONCLUSION: Analysis of the reproduction number is important for predicting or suppressing COVID-19 infection clusters. The authors found a strong association between meteorological factors, such as kinematic viscosity of atmospheric air and the incidence of COVID-19 infection. Meteorological forecasts could provide foreknowledge about COVID-19 infection clusters in the future.	2021		Virus Res	293		198259	33309913	10.1016/j.virusres.2020.198259	6316	#1832	Akiyama 2021
COVID-19 infection outbreak among health care workers: perspective from a low-middle income country	Dev, Nishanth; Kumar, Vijay; Sankar, Jhuma	To the Editor, The new pandemic COVID -19 caused by Severe Acute Respiratory Syndrome Corona Virus 2 (SARS-CoV-2) is a global threat. So far, more than 11 million infections and more than five hundred thousand deaths have been reported worldwide. In India the number of cases as of 5th July, 2020 is 6,73,165 with 19,268 deaths.Â Health care workers (HCWs) have been the backbone of this pandemic since the very beginning...	2020		Monaldi arch. chest dis	90	3			10.4081/monaldi.2020.1474	4614	#1833	Dev 2020
COVID-19 infection outbreak increases anxiety level of general public in China: involved mechanisms and influencing factors	Zhao, Hongyu; He, Xiaoyi; Fan, Guanhua; Li, Liping; Huang, Qingjun; Qiu, Qinming; Kang, Zhewei; Du, Taifeng; Han, Ling; Ding, Lei; Xu, Haiyun	BACKGROUND: COVID-19 outbreak happened last December in China and is still continuing. Here, we reported effects of COVID-19 outbreak on the mood of general public and ascertained impacts of psychosocial factors on the plague-related emotional measures. METHODS: During Feb. 4-6, 2020, a self-reported questionnaire Beck Anxiety Inventory (BAI) was disseminated to general public via Wechat, along with a sociodemographic information sheet. BAI score and incidences of moderate and severe anxiety in subgroups of respondents were compared. Multiple linear and logistic regressions were done for correlation analysis and to identify factors predictive of anxiety. RESULTS: Averaged BAI score of all respondents is higher than those of general public in two previous studies. The people quarantined for probable COVID-19 infection presented higher BAI score and incidences of moderate and severe anxiety relative to non-quarantined respondents. People in high epidemic area showed higher BAI score and incidences of moderate and severe anxiety compared to those in low epidemic area. Significant associations existed between anxiety level of the respondents and each of the investigated factors, except for gender. Quarantine was the predictor with a highest OR, followed by divorced/widow. The other factors showed smaller but significant effects on the anxiety level of respondents. LIMITATIONS: This cross-sectional study was unable to track the emotional changes in the respondents over time. It had a relatively small sample and involved some of emotional measures only. CONCLUSION: These data are of help in planning psychological interventions for the different subpopulations in general public during and after COVID-19 outbreak.	2020		J Affect Disord	276		446-452		10.1016/j.jad.2020.07.085	4502	#1834	Zhao 2020
COVID-19 Infection Prevention and Control in Shelters for Women and Children Survivors of Domestic and Family Violence in the Caribbean, 4 June 2020	Pan American Health, Organization	[Introduction]. On 30 January 2020, the World Health Organization (WHO) announced that the COVID-19 outbreak was a Public Health Emergency of International Concern. COVID-19 is an acute respiratory illness (ARI) caused by a severe acute respiratory syndrome coronavirus 2 (SARS-CoV-2). Most people infected with this virus will experience mild to moderate respiratory illness and recover without requiring special treatment. Others, however, may become seriously ill. Older people, and those with underlying medical conditions like cardiovascular disease, diabetes, chronic respiratory disease, and cancer are more likely to develop serious illness. COVID-19 spreads primarily through contact and droplets of saliva or discharge from the nose when an infected person coughs or sneezes. The best way to prevent and slow down transmission is to be well informed about COVID-19, including how it spreads and how to protect yourself and others. While there is still much to learn about the novel coronavirus that causes COVID-19, basic protective measures focus on washing your hands or using an alcohol-based rub frequently, keeping at least a 1 meter (3 feet) distance from others, avoiding to touch your face, practicing respiratory etiquette (e.g., by coughing into a flexed elbow), and seeking medical care early in case of symptoms (e.g., fever, cough and difficulty breathing). Additional infection prevention and control (IPC) measures that are needed will depend on the local COVID-19 transmission dynamics and the type of contact required by the shelter activity, including any care activity.	2020								8062	#1835	PanAmericanHealth 2020
COVID-19 Infection: Data Gaps for Diagnostic Laboratory Preparedness and Tasks on Hand	Biswas, Subrata; Ghosh, Piyali; Chakraborty, Debjit; Chatterjee, Ananya; Dutta, Shanta; Saha, Malay Kumar	Emergence of the 2019 novel coronavirus (severe acute respiratory syndrome coronavirus 2 [SARS-CoV-2]) and its spread, with life-threatening outcomes, have caused a pandemic burden worldwide. Studies of emerging diseases under outbreak conditions have focused on the complete spectrum of pathogens, transmissibility, shedding kinetics in relation to infectivity, epidemiological causes, and interventions to control emergence. During the initial stages of an outbreak, laboratory response capacity focuses on expansion of efficient diagnostic tools for rapid case detection, contact tracing, putting epidemiological findings into sources, mode of transmission, and identification of susceptible groups and reservoirs. It is important for public health diagnostic laboratories to have a fundamental knowledge of viral shedding, antibody response kinetics, assay validation, interpretation, and uncertainties of test results. This study reviewed currently published data from available literature on SARS-CoV-2 infection and compared this with data on viral shedding and antibody response kinetics of other human coronaviruses. Also described are current challenges and comments on some biases and significant data gaps that have limited laboratory preparedness to SARS-CoV-2. Consistent documentation of progress and data gaps from standardized reporting of methods utilized, sampling date, details of test results by specimen type, risk assessments, and symptoms can all be used strategically and provide incentives to governments and their partners to prioritize the development, detection, and response to outbreaks.	2021		Viral Immunol	34	3	158-164		10.1089/vim.2020.0147	3074	#1836	Biswas 2021
COVID-19 infection: Disease detection and mobile technology	Verma, J.; Mishra, A. S.	Background: A pneumonia outbreak of unknown etiology took place in Wuhan, Hubei province, China and spread quickly worldwide in December 2019. Chinese Center for Disease Control and Prevention identified a novel beta-coronavirus called 2019-nCoV, now officially known as severe acute respiratory syndrome coronavirus 2 (SARS-CoV2) that is responsible for the pandemic. The coronavirus COVID-19 affected 215 countries and territories around the world and more than 99 hundred thousand people at present (Nature Nanotechnology, 2020). At present, there are no specific vaccines or treatments available for COVID-19. However, there are many ongoing clinical trials evaluating potential treatments. At this time the experts recommend precautions such as social distancing, hand washing, and wearing face masks to reduce disease transmission. This review article aims to improve the readersâ€™ awareness towards the important role of mobile technology for SARS-CoV-2. Methodology: To achieve this objective, we performed a COVID-19 literature review from various sources that include data from the published articles as well as World Health Organization reports on coronavirus disease and how mobile technology is useful to fight against this disease. Results: Mobile technology can be helpful in mapping disease spread and provides an easy way to provide awareness that promotes safety and adoption of necessary precautions to mitigate and stop community transmission. Conclusion: The spread rate of COVID-19 is very high and until now no vaccines are available to control this disease. To this end we should leverage other avenues such as digital technologies to protect ourselves from this disease. Mobile technology such as smartphones are playing an important role in this pandemic, by launching apps to track coronavirus infected people. These apps are very easy to use and provide self-isolation guidelines as well as other safety tips.	2020		PeerJ	8				10.7717/peerj.10345	8855	#1837	Verma 2020
COVID-19 infections and outcomes in a live registry of heart failure patients across an integrated health care system	Caraballo, CÃ©sar; McCullough, Megan; Fuery, Michael A.; Chouairi, Fouad; Keating, Craig; Ravindra, Neal G.; Miller, P. Elliott; Malinis, Maricar; Kashyap, Nitu; Hsiao, Allen; Wilson, F. Perry; Curtis, Jeptha P.; Grant, Matthew; Velazquez, Eric J.; Desai, Nihar R.; Ahmad, Tariq	BACKGROUND: Patients with comorbid conditions have a higher risk of mortality with SARS-CoV-2 (COVID-19) infection, but the impact on heart failure patients living near a disease hotspot is unknown. Therefore, we sought to characterize the prevalence and outcomes of COVID-19 in a live registry of heart failure patients across an integrated health care system in Connecticut. METHODS: In this retrospective analysis, the Yale Heart Failure Registry (NCT04237701) that includes 26,703 patients with heart failure across a 6-hospital integrated health care system in Connecticut was queried on April 16th, 2020 for all patients tested for COVID-19. Sociodemographic and geospatial data as well as, clinical management, respiratory failure, and patient mortality were obtained via the real-time registry. Data on COVID-19 specific care was extracted by retrospective chart review. RESULTS: COVID-19 testing was performed on 900 symptomatic patients, comprising 3.4% of the Yale Heart Failure Registry (N = 26,703). Overall, 206 (23%) were COVID- 19+. As compared to COVID-19-, these patients were more likely to be older, black, have hypertension, coronary artery disease, and were less likely to be on renin angiotensin blockers (P&lt;0.05, all). COVID-19- patients tended to be more diffusely spread across the state whereas COVID-19+ were largely clustered around urban centers. 20% of COVID-19+ patients died, and age was associated with increased risk of death [OR 1.92 95% CI (1.33-2.78); P&lt;0.001]. Among COVID-19+ patients who were &amp;#8805;85 years of age rates of hospitalization were 87%, rates of death 36%, and continuing hospitalization 62% at time of manuscript preparation. CONCLUSIONS: In this real-world snapshot of COVID-19 infection among a large cohort of heart failure patients, we found that a small proportion had undergone testing. Patients found to be COVID-19+ tended to be black with multiple comorbidities and clustered around lower socioeconomic status communities. Elderly COVID-19+ patients were very likely to be admitted to the hospital and experience high rates of mortality.	2020		PLoS One	15	9	e0238829-e0238829		10.1371/journal.pone.0238829	3732	#1838	Caraballo 2020	EmmaY Yu (2021-10-13 03:45:32)(Screen): No information about "who infected whom".;
Alterations of lipid metabolism provide serologic biomarkers for the detection of asymptomatic versus symptomatic COVID-19 patients	Janneh, Alhaji H.; Kassir, Mohamed Faisal; Dwyer, Connor J.; Chakraborty, Paramita; Pierce, Jason S.; Flume, Patrick A.; Li, Hong; Nadig, Satish N.; Mehrotra, Shikhar; Ogretmen, Besim	COVID-19 pandemic exerts a health care emergency around the world. The illness severity is heterogeneous. It is mostly unknown why some individuals who are positive for SARS-CoV-2 antibodies stay asymptomatic while others show moderate to severe disease symptoms. Reliable biomarkers for early detection of the disease are urgently needed to attenuate the virus&#039;s spread and help make early treatment decisions. Bioactive sphingolipids play a crucial role in the regulation of viral infections and pro-inflammatory responses involved in the severity of COVID-19. However, any roles of sphingolipids in COVID-19 development or detection remain unknown. In this study, lipidomics measurement of serum sphingolipids demonstrated that reduced sphingosine levels are highly associated with the development of symptomatic COVID-19 in the majority (99.24%) SARS-CoV-2-infected patients compared to asymptomatic counterparts. The majority of asymptomatic individuals (73%) exhibited increased acid ceramidase (AC) in their serum, measured by Western blotting, consistent with elevated sphingosine levels compared to SARS-CoV-2 antibody negative controls. AC protein was also reduced in almost all of the symptomatic patients&#039; serum, linked to reduced sphingosine levels, measured in longitudinal acute or convalescent COVID-19 samples. Thus, reduced sphingosine levels provide a sensitive and selective serologic biomarker for the early identification of asymptomatic versus symptomatic COVID-19 patients.	2021		Sci Rep	11	1	14232-14232		10.1038/s41598-021-93857-7	543	#184	Janneh 2021
Covid-19 infodemic and public trust from the perspective of public and global mental health	Jakovljevic, M.; Bjedov, S.; Mustac, F.; Jakovljevic, I.	Crisis usually involves participants who trust and distrust each other, commonly in the same time. COVID-19 infodemic induced confidence crisis and distrust in authorities, science communities, governments and institutions can lead to harmful health behaviors and ill mental health and become a serious threat to public and global mental health as another kind of virus. Distrust mentality, conspiracy thinking and blame games may have detrimental effects not just on the individual level, but on the level of the whole groups, communities and global world. Public distrust and mistrust are related to the crisis in the domain of social and political relations, not only on the same country level, but also between different countries at regional or global level. Dynamics between public trust and mental health is a complex and bidirectional, ill mental health is causing and enhancing the inclination to confidence crisis, distrust, conspiracy theories and blame games and vice versa confidence crisis, distrust, conspiracy thinking and blame games are leading to ill mental health. It is important to have a holistic transdisciplinary integrative understanding of these dynamics and science-based treatment and prevention.	2021		Psychiatria Danubina	32	2022-03-04	449-457		10.24869/PSYD.2020.449	9464	#1840	Jakovljevic 2021
The COVID-19 Infodemic: Twitter versus Facebook	Kai-Cheng, Yang; Francesco, Pierri; Pik-Mai, Hui; David, Axelrod; Christopher, Torres-Lugo; John, Bryden; Filippo, Menczer	The global spread of the novel coronavirus is affected by the spread of related misinformation -- the so-called COVID-19 Infodemic -- that makes populations more vulnerable to the disease through resistance to mitigation efforts. Here we analyze the prevalence and diffusion of links to low-credibility content about the pandemic across two major social media platforms, Twitter and Facebook. We characterize cross-platform similarities and differences in popular sources, diffusion patterns, influencers, coordination, and automation. Comparing the two platforms, we find divergence among the prevalence of popular low-credibility sources and suspicious videos. A minority of accounts and pages exert a strong influence on each platform. These misinformation "superspreaders" are often associated with the low-credibility sources and tend to be verified by the platforms. On both platforms, there is evidence of coordinated sharing of Infodemic content. The overt nature of this manipulation points to the need for societal-level rather than in-house mitigation strategies. However, we highlight limits imposed by inconsistent data-access policies on our capability to study harmful manipulations of information ecosystems.	2020		arXiv: Social and Information Networks						8214	#1841	Kai-Cheng 2020
COVID-19 Information Seeking on Digital Media and Preventive Behaviors: The Mediation Role of Worry	Liu, P. L.	The high prevalence of novel coronavirus disease (COVID-19) and inefficient preventive measures taken to curb the disease are significant public health concerns. Rapid and innovative advances in digital media offer opportunities for health education, which could result in increased preventive behaviors. This study assessed preventive behaviors against contracting COVID-19 and tested mediation pathways linking four types of digital media consumption (social media, mobile social networking apps [MSNs], online news media, and social live steaming services [SLSSs]) to preventive behaviors, mediated by worry. Results from an online survey (Nâ€‰=â€‰511) revealed that the vast majority (>90 percent) of respondents had very often or always practiced preventive behaviors against contracting COVID-19 such as washing their hands more regularly with soap and water, staying away from crowded places, and wearing face masks out in public. In addition, COVID-19 information seeking through the four types of digital media was a salient parameter that encouraged people to practice preventive behaviors either directly or indirectly. Specifically, seeking COVID-19-related information on MSNs, SLSSs, and online news media was directly associated with preventive behaviors. Whereas COVID-19 information consumption on social media, MSNs, and SLSSs during the infectious disease outbreak could elicit intense worry and, in turn, increase preventive behaviors. The reasons for and implications of the results are discussed.	2020		Cyberpsychology, behavior and social networking	23	10	677-682		10.1089/CYBER.2020.0250	7462	#1842	Liu 2020
COVID-19 Intervention Scenarios for a Long-term Disease Management	Wallentin, Gudrun; Kaziyeva, Dana; Reibersdorfer-Adelsberger, Eva	BACKGROUND: The first outbreak of coronavirus disease 2019 (COVID-19) was successfully restrained in many countries around the world by means of a severe lockdown. Now, we are entering the second phase of the pandemics in which the spread of the virus needs to be contained within the limits that national health systems can cope with. This second phase of the epidemics is expected to last until a vaccination is available or herd immunity is reached. Long-term management strategies thus need to be developed. METHODS: In this paper we present a new agent-based simulation model &quot;COVID-19 ABM&quot; with which we simulate 4 alternative scenarios for the second &quot;new normality&quot; phase that can help decision-makers to take adequate control and intervention measures. RESULTS: The scenarios resulted in distinctly different outcomes. A continued lockdown could regionally eradicate the virus within a few months, whereas a relaxation back to 80% of former activity-levels was followed by a second outbreak. Contact-tracing as well as adaptive response strategies could keep COVID-19 within limits. CONCLUSION: The main insights are that low-level voluntary use of tracing apps shows no relevant effects on containing the virus, whereas medium or high-level tracing allows maintaining a considerably higher level of social activity. Adaptive control strategies help in finding the level of least restrictions. A regional approach to adaptive management can further help in fine-tuning the response to regional dynamics and thus minimise negative economic effects.	2020		Int J Health Policy Manag	9	12	508-516		10.34172/ijhpm.2020.130	2246	#1843	Wallentin 2020
Covid-19 isolation and contact tracing with country samples: A systematic review	KoÃ§ak, C.	Background: COVID-19 was first declared as an international public health emergency and then a pandemic by the WHO. In this systematic review, the importance of isolation and contact tracing has been explained, and what kinds of practices exist in different countries are mentioned. Methods: A systematic review was conducted in accordance with the PRISMA and Cochrane guidelines by searching articles from major medical databases such as Google Scholar, PubMed/MEDLINE, Cochrane Library, EMBASE, CINAHL between Jan 1, 2020 and Apr 1, 2021. Observational and modeling studies written on contact tracing, screening, quarantine and isolation were included. Results: 27 observational and modeling studies were included. It was seen that rapid contact tracing to reduce the basic reproduction number (R0) from 3.11 to 0.21. Additionally, each new case requires an average of 36 people to be monitored. Since screening programs missed 75% of cases, high-level contact tracing should also be done simultaneously. Wide quarantine would prevent 79.27% deaths and 87.08% infections. Conclusion: Effective, rapid contact tracing is the cornerstone of an effective public health response in out-breaks. Its success depends on quickly identifying cases, gathering information from them about their last contacts, and tracing and isolating those contacts. Â© 2021 KoÃ§ak. Published by Tehran University of Medical Sciences.	2021		Iranian Journal of Public Health	50	8	1547-1554			366	#1844	KoÃ§ak 2021
COVID-19 laboratory testing issues and capacities as we transition to surveillance testing and contact tracing	Sen-Crowe, Brendon; McKenney, Mark; Elkbuli, Adel		2021		Am J Emerg Med	40		217-219		10.1016/j.ajem.2020.05.071	5204	#1845	Sen-Crowe 2021
COVID-19 Lockdown, Food Systems and Urban-Rural Partnership: Case of Nagpur, India	Sukhwani, Vibhas; Deshkar, Sameer; Shaw, Rajib	The globally fast-spreading novel coronavirus disease (COVID-19) is now testing the abilities of all countries to manage its widespread implications on public health. To effectively contain its impacts, a nation-wide temporary lockdown was enforced in India. The resultant panic buying and stockpiling incidents together with spread of misinformation created a sense of food insecurity at local level. This paper discusses a specific case of Nagpur from the worst affected Maharashtra state of India, wherein the urban-rural food supply chains were reportedly disrupted. Based on formal interviews with local government officials, a month-long timeline of COVID-19 outbreak in Nagpur was studied along with the consequent government initiatives for maintaining public health and food supply. While the city residents were confined to their homes, this study then assessed their perceived food security at household level, along with their &quot;Immediate Concerns&quot; and &quot;Key Information Sources&quot;. Through online surveys at two different time intervals, the concerns of &quot;Food and Grocery&quot; were found to be rising, and &quot;Government Apps and Websites&quot; were identified as the most reliable source of information. Based on the research findings, the authors further suggest specific policy recommendations for addressing the immediate and long-term concerns related to food systems in Nagpur.	2020		Int. j. environ. res. public health (Online)	17	16			10.3390/ijerph17165710	4250	#1846	Sukhwani 2020
COVID-19 managed with early non-invasive ventilation and a bundle pharmacotherapy: A case report	Peng, M.; Ren, D.; Liu, X. Y.; Li, J. X.; Chen, R. L.; Yu, B. J.; Liu, Y. F.; Meng, X.; Lyu, Y. S.	BACKGROUND: The coronavirus disease 2019 (COVID-19) pandemic has become an immense public health burden, first in China and subsequently worldwide. Developing effective control measures for COVID-19, especially measures that can halt the worsening of severe cases to a critical status is of urgent importance. CASE SUMMARY: A 52-year-old woman presented with a high fever (38.8 Â°C), chills, dizziness, and weakness. Epidemiologically, she had not been to Wuhan where COVID-19 emerged and did not have a family history of a disease cluster. A blood test yielded a white blood cell count of 4.41 Ã— 10(9)/L (60.6 Â± 2.67% neutrophils and 30.4 Â± 1.34% lymphocytes). Chest imaging revealed bilateral ground-glass lung changes. Based on a positive nasopharyngeal swab nucleic acid test result and clinical characteristics, the patient was diagnosed with COVID-19. Following treatment with early non-invasive ventilation and a bundle pharmacotherapy, she recovered with a good outcome. CONCLUSION: Early non-invasive ventilation with a bundle pharmacotherapy may be an effective treatment regimen for the broader population of patients with COVID-19.	2020		World J Clin Cases	8	9	1705-1712	32420305	10.12998/wjcc.v8.i9.1705	6905	#1847	Peng 2020
Covid-19 mass testing facilities could end the epidemic rapidly	Peto, Julian		2020		BMJ	368		m1163-m1163		10.1136/bmj.m1163	6024	#1848	Peto 2020
COVID-19 mitigation by digital contact tracing and contact prevention (app-based social exposure warnings)	Soldano, GermÃ¡n J.; Fraire, Juan A.; Finochietto, Jorge M.; Quiroga, Rodrigo	A plethora of measures are being combined in the attempt to reduce SARS-CoV-2 spread. Due to its sustainability, contact tracing is one of the most frequently applied interventions worldwide, albeit with mixed results. We evaluate the performance of digital contact tracing for different infection detection rates and response time delays. We also introduce and analyze a novel strategy we call contact prevention, which emits high exposure warnings to smartphone users according to Bluetooth-based contact counting. We model the effect of both strategies on transmission dynamics in SERIA, an agent-based simulation platform that implements population-dependent statistical distributions. Results show that contact prevention remains effective in scenarios with high diagnostic/response time delays and low infection detection rates, which greatly impair the effect of traditional contact tracing strategies. Contact prevention could play a significant role in pandemic mitigation, especially in developing countries where diagnostic and tracing capabilities are inadequate. Contact prevention could thus sustainably reduce the propagation of respiratory viruses while relying on available technology, respecting data privacy, and most importantly, promoting community-based awareness and social responsibility. Depending on infection detection and app adoption rates, applying a combination of digital contact tracing and contact prevention could reduce pandemic-related mortality by 20-56%.	2021		Sci Rep	11	1	14421-14421		10.1038/s41598-021-93538-5	518	#1849	Soldano 2021
American Geriatrics Society (AGS) Policy Brief: COVID-19 and Assisted Living Facilities		This policy brief sets forth the American Geriatrics SocietyÊ¼s (AGSÊ¼s) recommendations to guide federal, state, and local governments when making decisions about care for older adults in assisted living facilities (ALFs) during the coronavirus disease 2019 (COVID-19) pandemic. It focuses on the need for personal protective equipment, access to testing, public health support for infection control, and workforce training. The AGS continues to review guidance set forth in peer-reviewed articles, as well as ongoing and updated guidance from the US Department of Health and Human Services, the Centers for Medicare and Medicaid Services, the Centers for Disease Control and Prevention, and other key agencies. This brief is based on the situation and any federal guidance or actions as of April 15, 2020. Joining a separate AGS policy brief on COVID-19 in nursing homes (DOI: 10.1111/jgs.16477), this brief is focused on ALFs, given that varied structure and staffing can impact their response to COVID-19. J Am Geriatr Soc 68:1131â€“1135, 2020.	2020		Journal of the American Geriatrics Society	68	6	1131-1135		10.1111/jgs.16510	9261	#185
COVID-19 Mitigation plans During Hajj 2020: A Success Story of Zero Cases	Jokhdar, H.; Khan, A.; Asiri, S.; Motair, W.; Assiri, A.; Alabdulaali, M.	The Hajj pilgrimage, held in the Kingdom of Saudi Arabia, is among the largest mass gatherings in the world. More than 2.5 million Muslim pilgrims assemble from over 180 countries worldwide to perform Hajj. The Saudi government recognized the potential risks associated with this event since the first novel coronavirus disease 2019 (COVID-19) case was detected in the country on March 2, 2020. The return of possibly infected pilgrims to their countries after this huge mass gathering event could have turned Hajj into a superspreading event during the global COVID-19 pandemic. A multidisciplinary Saudi team from governmental sectors, including the Global Center for Mass Gatherings Medicine, shared in the assessment, planning, execution, and success of this holy event to prevent the spread of disease. The World Health Organization welcomed the Saudi government's decision to protect the wellbeing and safety of pilgrims and strengthen regional and global health security. A total of 1,000 pilgrims from 160 different countries were randomly selected to perform the rituals. Of all the pilgrims, healthcare personnel, and nonmedical employees facilitating the rituals, no confirmed cases of COVID-19 were identified during or after Hajj. This article highlights the success of the risk mitigation plan in place during the Hajj pilgrimage in 2020 (1441 Hijri year) during the COVID-19 pandemic and the efforts of the Saudi government to prevent associated outbreaks.	2020		Health security					10.1089/HS.2020.0144	7588	#1850	Jokhdar 2020
COVID-19 Mitigation Plans During Hajj 2020: A Success Story of Zero Cases	Jokhdar, Hani; Khan, Anas; Asiri, Sari; Motair, Wael; Assiri, Abdullah; Alabdulaali, Mohammed	The Hajj pilgrimage, held in the Kingdom of Saudi Arabia, is among the largest mass gatherings in the world. More than 2.5 million Muslim pilgrims assemble from over 180 countries worldwide to perform Hajj. The Saudi government recognized the potential risks associated with this event since the first novel coronavirus disease 2019 (COVID-19) case was detected in the country on March 2, 2020. The return of possibly infected pilgrims to their countries after this huge mass gathering event could have turned Hajj into a superspreading event during the global COVID-19 pandemic. A multidisciplinary Saudi team from governmental sectors, including the Global Center for Mass Gatherings Medicine, shared in the assessment, planning, execution, and success of this holy event to prevent the spread of disease. The World Health Organization welcomed the Saudi government&#039;s decision to protect the wellbeing and safety of pilgrims and strengthen regional and global health security. A total of 1,000 pilgrims from 160 different countries were randomly selected to perform the rituals. Of all the pilgrims, healthcare personnel, and nonmedical employees facilitating the rituals, no confirmed cases of COVID-19 were identified during or after Hajj. This article highlights the success of the risk mitigation plan in place during the Hajj pilgrimage in 2020 (1441 Hijri year) during the COVID-19 pandemic and the efforts of the Saudi government to prevent associated outbreaks.	2021		Health Secur	19	2	133-139		10.1089/hs.2020.0144	3075	#1851	Jokhdar 2021
COVID-19 Mobile Apps: A Systematic Review of the Literature	Kondylakis, Haridimos; Katehakis, Dimitrios G.; Kouroubali, Angelina; Logothetidis, Fokion; Triantafyllidis, Andreas; Kalamaras, Ilias; Votis, Konstantinos; Tzovaras, Dimitrios	BACKGROUND: A vast amount of mobile apps have been developed during the past few months in an attempt to &quot;flatten the curve&quot; of the increasing number of COVID-19 cases. OBJECTIVE: This systematic review aims to shed light into studies found in the scientific literature that have used and evaluated mobile apps for the prevention, management, treatment, or follow-up of COVID-19. METHODS: We searched the bibliographic databases Global Literature on Coronavirus Disease, PubMed, and Scopus to identify papers focusing on mobile apps for COVID-19 that show evidence of their real-life use and have been developed involving clinical professionals in their design or validation. RESULTS: Mobile apps have been implemented for training, information sharing, risk assessment, self-management of symptoms, contact tracing, home monitoring, and decision making, rapidly offering effective and usable tools for managing the COVID-19 pandemic. CONCLUSIONS: Mobile apps are considered to be a valuable tool for citizens, health professionals, and decision makers in facing critical challenges imposed by the pandemic, such as reducing the burden on hospitals, providing access to credible information, tracking the symptoms and mental health of individuals, and discovering new predictors.	2020		J Med Internet Res	22	12	e23170-e23170		10.2196/23170	3135	#1852	Kondylakis 2020
COVID-19 Mobile Positioning Data Contact Tracing and Patient Privacy Regulations: Exploratory Search of Global Response Strategies and the Use of Digital Tools in Nigeria	Ekong, Iniobong; Chukwu, Emeka; Chukwu, Martha	BACKGROUND: The coronavirus disease (COVID-19) pandemic is the biggest global economic and health challenge of the century. Its effect and impact are still evolving, with deaths estimated to reach 40 million if unchecked. One effective and complementary strategy to slow the spread and reduce the impact is to trace the primary and secondary contacts of confirmed COVID-19 cases using contact tracing technology. OBJECTIVE: The objective of this paper is to survey strategies for digital contact tracing for the COVID-19 pandemic and to present how using mobile positioning data conforms with Nigeria&#039;s data privacy regulations. METHODS: We conducted an exploratory review of current measures for COVID-19 contact tracing implemented around the world. We then analyzed how countries are using mobile positioning data technology to reduce the spread of COVID-19. We made recommendations on how Nigeria can adopt this approach while adhering to the guidelines provided by the National Data Protection Regulation (NDPR). RESULTS: Despite the potential of digital contact tracing, it always conflicts with patient data privacy regulations. We found that Nigeria&#039;s response complies with the NDPR, and that it is possible to leverage call detail records to complement current strategies within the NDPR. CONCLUSIONS: Our study shows that mobile position data contact tracing is important for epidemic control as long as it conforms to relevant data privacy regulations. Implementation guidelines will limit data misuse.	2020		JMIR Mhealth Uhealth	8	4	e19139-e19139		10.2196/19139	5642	#1853	Ekong 2020
COVID-19 Morbidity and Mortality in U.S. Meatpacking Counties	Saitone, T.; Schaefer, K. A.; Scheitrum, D. P.	In this paper, we investigate the extent to which the presence of a large meatpacking (i.e., beef, pork, and broiler chicken) plant has affected county-level COVID-19 transmission dynamics. We find that-within 150 days after emergence of COVID-19 in a given county-the presence of a large beef packing facility increases per capita infection rates by 110%, relative to comparable counties without meatpacking plants. Large pork and chicken processing facilities increase transmission rates by 160% and 20%, respectively. While the presence of this type of industrial agricultural facility is shown to exacerbate initial disease transmission affecting large numbers of individuals in the community, over time daily case rates converge such that rates observed in meatpacking- and non-meatpacking counties become similar. In aggregate, results suggest that 334 thousand COVID-19 infections are attributable to meatpacking plants in the U.S. with associated mortality and morbidity costs totaling more than $11.2 billion.	2021		Food policy			102072		10.1016/j.foodpol.2021.102072	7450	#1854	Saitone 2021
A COVID-19 Multipurpose Platform	Petrellis, N.	Background: Contactless symptom tracking is essential for the diagnosis of COVID-19 cases that need hospitalization. Indications from sensors and user descriptions have to be combined in order to make the right decisions. Methods: The proposed multipurpose platform Coronario combines sensory information from different sources for a valid diagnosis following a dynamically adaptable protocol. The information exchanged can also be exploited for the advancement of research on COVID-19. The platform consists of mobile and desktop applications, sensor infrastructure, and cloud services. It may be used by patients in pre- and post-hospitalization stages, vulnerable populations, medical practitioners, and researchers. Results: The supported audio processing is used to demonstrate how the Coronario platform can assist research on the nature of COVID-19. Cough sounds are classified as a case study, with 90% accuracy. Discussion/Conclusions: The dynamic adaptation to new medical protocols is one of the main advantages of the developed platform, making it particularly useful for several target groups of patients that require different screening methods. A medical protocol determines the structure of the questionnaires, the medical sensor sampling strategy and, the alert rules.	2020		Digital Biomarkers	4	3	89-98		10.1159/000511704	9100	#1856	Petrellis 2020
COVID-19 of dialysis patients in Japan: Current status and guidance on preventive measures	Kikuchi, Kan; Nangaku, Masaomi; Ryuzaki, Munekazu; Yamakawa, Tomoyuki; Hanafusa, Norio; Sakai, Ken; Kanno, Yoshihiko; Ando, Ryoichi; Shinoda, Toshio; Nakamoto, Hidetomo; Akizawa, Tadao	In Japan, the first case of COVID-19 in dialysis patients was reported on March 1, 2020. A total of 31 cases were reported by April 10, and it increased to 95 by May 15. Thereafter, with the rapid increase in the number of COVID-19 cases in the general population since late March, there was a not surprising increase in the number of COVID-19 cases in dialysis patients. The mortality rate is 16.2% (16/99 cases) in dialysis patients, which is higher than 5.3% (874/16 532 cases) in the general population. This higher mortality rate in dialysis patients with COVID-19 might be related to their age; the majority of COVID-19 cases are aged between 70 and 90 years old in dialysis patients, compared with between 20 and 60 years old in the general population. As COVID-19 presents with severe symptoms and is associated with a high mortality rate in dialysis patients, dialysis patients who have contracted severe acute respiratory syndrome coronavirus 2 infection confirmed by polymerase chain reaction testing are required to be hospitalized under Japanese government policy. In cases of COVID-19 hospitalizations, it is essential to prevent nosocomial infection. Therefore, patients must be sufficiently instructed in infection prevention and robust measures to prevent contraction and spread of the infection must be taken at dialysis facilities.	2020		Ther Apher Dial	24	4	361-365		10.1111/1744-9987.13531	5017	#1858	Kikuchi 2020
COVID-19 on the Nile: Review on the Management and Outcomes of the COVID-19 Pandemic in the Arab Republic of Egypt from February to August 2020	Gaye, Yai-Ellen; Agbajogu, Christopher; El Oakley, Reida	As the world fights the coronavirus disease 2019 (COVID-19) pandemic caused by severe acute respiratory syndrome coronavirus 2 (SARS-CoV-2), the World Health Organization (WHO) reports that over 17 million people globally were infected with SARS-CoV-2 as of 1 August 2020. Although infections are asymptomatic in 80% of cases, severe respiratory illness occurs in 20% of cases, requiring hospitalization and highly specialized intensive care. The WHO, under the International Health Regulations, declared this pandemic a public health emergency of international concern; it has affected nearly all health systems worldwide. The health system in Egypt, similar to many others, was severely challenged when confronted with the need for urgent and major expansion required to manage such a significant pandemic. This review uses publicly available data to provide an epidemiological summary of the COVID-19 pandemic behavior during the first wave of the outbreak in Egypt. The article covers mathematical modeling predictions, Egypt&#039;s healthcare system, economic and social impacts of COVID-19, as well as national responses that were crucial to the initial containment of the pandemic. We observed how the government managed the outbreak by enhancing testing capacity, contact tracing, announcing public health and social measures (PHSMs), as well as allocating extra funds and human resources to contain SARS-COV-2. Prospectively, economic losses from major sources of revenues-tourism, travel, and trade-may be reflected in future timelines, as Egypt continues to control cases and loss of life from COVID-19. Overall, trends indicate that the spread of COVID-19 in Egypt was initially contained. Revalidation of prediction models and follow-up studies may reveal the aftermath of the pandemic and how well it was managed in Egypt.	2021		Int. j. environ. res. public health (Online)	18	4			10.3390/ijerph18041588	2168	#1859	Gaye 2021
American Privacy Perceptions in the COVID Pandemic	Hilda, Hadan; Laura, Calloway; Shakthidhar, Gopavaram; Shrirang, Mare; Camp, L. Jean	The on-going COVID-19 pandemic has brought surveillance and privacy concerns to the forefront, given that contact tracing has been seen as a very effective tool to prevent the spread of infectious disease and that public authorities and government officials hope to use it to contain the spread of COVID-19. On the other hand, the rejection of contact tracing tools has also been widely reported, partly due to privacy concerns. We conducted an online survey to identify participantsâ€™ privacy concerns and their risk perceptions during the on-going COVID-19 pandemic. Our results contradict media claims that people are more willing to share their private information in a public health crisis. We identified a significant difference depending on the information recipient, the type of device, the intended purpose, and thus concretize the claims rather than suggesting a fundamental difference. We note that participantsâ€™ privacy preferences are largely impacted by their perceived autonomy and the perceived severity of consequences related to privacy risks. Contrarily, even during an on-going COVID-19 pandemic, health risk perceptions had limited influence on participantsâ€™ privacy preference, given only the perceived newness of the risk could weakly increase their comfort level. Finally, our results show that participantsâ€™ computer expertise has a positive influence on their privacy preference while their knowledge to security make them less comfortable with sharing.	2021			3	2			10.51381/ADRS.V3I2.35	7703	#186	Hilda 2021
COVID-19 outbreak - New York City, February 29-June 1, 2020	Thompson, C. N.; Baumgartner, J.; Pichardo, C.; Toro, B.; Li, Lan Arciuolo R.; Chan, PuiYing Chen J.; Culp, G.; Davidson, A.; Devinney, K.; Dorsinville, A.; Eddy, M.; English, M.; Fireteanu, A. M.; Graf, L.; Geevarughese, A.; Greene, S. K.; Guerra, K.; Huynh, M.; Hwang, C.; Iqbal, M.; Jessup, J.; Knorr, J.; Latash, J.; Lee, E.; Lee, K.; Li, WenHui Mathes R.; McGibbon, E.; McIntosh, N.; Montesano, M.; Moore, M. S.; Murray, K.; Ngai, S.; Paladini, M.; Paneth-Pollak, R.; Parton, H.; Peterson, E.; Pouchet, R.; Ramachandran, J.; Reilly, K.; Slutsker, J. S.; Wye, G. van Wahnich A.; Winters, A.; Layton, M.; Jones, L.; Reddy, V.; Fine, A.	This article used supplementary information sources and relied on direct data importation and matching of patient identifiers for data on hospitalisation status, the occurrence of death, race/ethnicity, and presence of underlying medical conditions. The highest rates of cases, hospitalisations, and deaths were concentrated in communities of color, high poverty areas, and among persons aged 75 years or with underlying conditions. The crude fatality rate was 9.2% overall and 32.1% among hospitalised patients. Using these data to prevent additional infections among NYC residents during subsequent waves of the pandemic, particularly among those at highest risk for hospitalisation and death, is critical. Mitigating COVID-19 transmission among vulnerable groups at high risk for hospitalisation and death is an urgent priority. Similar to NYC, other jurisdictions might find the use of supplementary information sources valuable in their efforts to prevent COVID-19 infections. This report describes cases of laboratory-confirmed COVID-19 among NYC residents diagnosed during 29 February 29 to 1 June, 2020, that were reported to DOHMH. DOHMH began COVID-19 surveillance in January 2020 when testing capacity for SARS-CoV-2 (the virus that causes COVID-19) using real time reverse transcription polymerase chain reaction (RT-PCR) was limited by strict testing criteria because of limited test availability only through CDC. The NYC and New York State public health laboratories began testing hospitalised patients at the end of February and early March. DOHMH encouraged patients with mild symptoms to remain at home rather than seek health care because of shortages of personal protective equipment and laboratory tests at hospitals and clinics. Commercial laboratories began testing for SARS-CoV-2 in mid to late March. During 29 February 29 to 15 March, patients with laboratory confirmed COVID-19 were interviewed by DOHMH, and close contacts were identified for monitoring. The rapid rise in laboratory-confirmed cases (cases) quickly made interviewing all patients, as well as contact tracing, unsustainable. Subsequent case investigations first included medical chart review for patients who were hospitalised or who had died, but then progressed to chart review only for patients who had died, and then finally only for deaths in patients aged &amp;lt;65 years. Mitigating COVID-19 transmission among vulnerable groups at high risk for hospitalisation and death is an urgent priority.	2020		Morbidity and Mortality Weekly Report	69	46	1725-1729			284	#1860	Thompson 2020
COVID-19 Outbreak Among Farmworkers - Okanogan County, Washington, May-August 2020	Miller, James S.; Holshue, Michelle; Dostal, Tia K. H.; Newman, Laura P.; Lindquist, Scott	Okanogan County, Washington, experienced increased community transmission of SARS-CoV-2, the virus that causes COVID-19, during summer 2020 (1). Multiple COVID-19 outbreaks occurred in agricultural settings, including a large outbreak among employees of a fruit grower during May-August. Because of this outbreak, Okanogan County Public Health and the Washington State Department of Health initiated one-time, on-site screening testing (2) of all orchard and warehouse employees in August 2020 and assessed risk factors for SARS-CoV-2 infection. Among 3,708 known orchard employees, a valid SARS-CoV-2 test result or information on COVID-19-like symptoms in the absence of a test was available for 3,013 (81%). Cumulative incidence of SARS-CoV-2 infection during approximately 3 months among tested orchard employees was 6%. Cumulative incidence was 12% in employees residing in the community, compared with 4% in employees residing in farmworker housing (p&lt;0.001); point prevalence during the single screening testing event was 1% in both groups. Among 1,247 known warehouse employees, a valid result was available for 726 (58%). Cumulative incidence over approximately 3 months among tested warehouse employees was 23%, with substantial variation across job roles. Positive test results were received by 28% of employees who worked packing and sorting fruit, 24% of those in other roles in the packing and sorting area, 10% of forklift operators, 7% of employees in other warehouse roles, and 6% of office employees. Point prevalence among all warehouse workers was 1% at the screening testing event. Collaboration among employers, community groups, and public health authorities can reveal risk factors and help decrease farmworkers&#039; risk for SARS-CoV-2 infection in the community and the workplace. Creation of a COVID-19 assessment and control plan by agricultural employers, with particular focus on indoor workers whose jobs limit physical distancing, could reduce workplace transmission.	2021		MMWR Morb Mortal Wkly Rep	70	17	617-621		10.15585/mmwr.mm7017a3	1269	#1866	Miller 2021
COVID-19 outbreak and acute cholecystitis in a Hub Hospital in Milan: wider indications for percutaneous cholecystostomy	Barabino, Matteo; Piccolo, Gaetano; Trizzino, Arianna; Fedele, Veronica; Ferrari, Carlo; Nicastro, Vincenzo; Pisani Ceretti, Andrea; De Nicola, Enrico; Mariani, NicolÃ² Maria; Giovenzana, Marco; Scifo, Giovanna; Mazza, Massimiliano; Vercelli, Ruggero; Santambrogio, Roberto; Luigiano, Carmelo; Opocher, Enrico	BACKGROUND: COVID-19 pandemic has impacted the Italian National Health Care system at many different levels, causing a complete reorganization of surgical wards. In this context, our study retrospectively analysedÂ the management strategy for patients with acute cholecystitis. METHODS: We analysed all patients admitted to our Emergency Department for acute cholecystitis between February and April 2020 and we graded each case according to 2018 Tokyo Guidelines. All patients were tested for positivity to SARS-CoV-2 and received an initial conservative treatment. We focused on patients submitted to cholecystostomy during the acute phase of pandemic and their subsequentÂ disease evolution. RESULTS: Thirty-seven patients were admitted for acute cholecystitis (13 grade I, 16 grade II, 8 grade III). According to Tokyo Guidelines (2018), patients were successfully treated with antibiotic only, bedside percutaneous transhepatic gallbladder drainage (PC) and laparoscopic cholecystectomy (LC) in 29.7%, 21.6% and 48.7% of cases respectively. Therapeutic strategy of three out of 8 cases, otherwise fit for surgery, submitted to bedside percutaneous transhepatic gallbladder drainage (37.5%), were directly modified by COVID-19 pandemic: one due to the SARS-CoV-2 positivity, while two others due to unavailability of operating room and intensive care unit for post-operative monitoring respectively. Overall success rate of percutaneous cholecystostomy was of 87.5%. TheÂ mean post-procedural hospitalization length was 9Â days, and no related adverse events were observed apart from transient parietal bleeding, conservatively treated. Once discharged, two patients required readmission because of acute biliary symptoms. Median time of drainage removal was 43Â days and only 50% patients thereafter underwent cholecystectomy. CONCLUSIONS: Percutaneous cholecystostomy has shown to be an effective and safe treatment thus acquiring an increased relevance in the first phase of the pandemic. Nowadays, considering we are forced to live with the SARS-CoV-2 virus, PC should be considered as a virtuous, alternative tool for potentially all COVID-19 positive patients and selectively for negative cases unresponsive to conservative therapy and unfit for surgery.	2021		BMC Surg	21	1	180-180		10.1186/s12893-021-01137-y	1533	#1869	Barabino 2021
Americans' perceptions of privacy and surveillance in the COVID-19 Pandemic	Baobao, Zhang; Sarah, E. Kreps; Nina, McMurry	As COVID-19 continues to spread, public health authorities have implemented or plan to implement smartphone apps to supplement traditional contact tracing. Experts suggest that at least 60% of the public would need to use these apps for them to be effective at limiting the spread of COVID-19. Yet fears that these apps would violate users' privacy by expanding governments' and tech companies' surveillance capacity may limit adoption. We study Americans' attitudes toward smartphone contact tracing apps and public health surveillance policies using a large, nationally representative survey of U.S. adults (N=2,612). We find widespread reluctance among the public: support for contact tracing apps is lower than for expanding traditional contact tracing or introducing new measures like temperature checks and centralized quarantine. Using a conjoint analysis experiment embedded in the survey, we find that privacy-preserving features, including non-location tracking and decentralized data storage, increases the public's acceptance of contact tracing apps. Within the population, those with pre-existing health conditions or who know someone who had been COVID-19 positive were more likely to support the tool, suggesting that support will grow as cases increase. Despite significant partisan splits on most issues, Democrats and Republicans converge on levels of support for contact tracing apps, suggesting that bipartisan elite cues could work to augment support. Overall, we found sizable amounts of concern about privacy and misunderstanding about the technology used. Public education campaigns are much needed before states deploy contact tracing apps.	2020								7963	#187	Baobao 2020
The COVID-19 Outbreak and Affected Countries Stock Markets Response	Liu, HaiYue; Manzoor, Aqsa; Wang, CangYu; Zhang, Lei; Manzoor, Zaira	This paper evaluates the short-term impact of the coronavirus outbreak on 21 leading stock market indices in major affected countries including Japan, Korea, Singapore, the USA, Germany, Italy, and the UK etc. The consequences of infectious disease are considerable and have been directly affecting stock markets worldwide. Using an event study method, our results indicate that the stock markets in major affected countries and areas fell quickly after the virus outbreak. Countries in Asia experienced more negative abnormal returns as compared to other countries. Further panel fixed effect regressions also support the adverse effect of COVID-19 confirmed cases on stock indices abnormal returns through an effective channel by adding up investors&#039; pessimistic sentiment on future returns and fears of uncertainties.	2020		Int. j. environ. res. public health (Online)	17	8			10.3390/ijerph17082800	5741	#1870	Liu 2020
COVID-19 outbreak and autoimmune bullous diseases: A systematic review of published cases	Kasperkiewicz, Michael		2021		J Am Acad Dermatol	84	2	563-568		10.1016/j.jaad.2020.08.012	4337	#1871	Kasperkiewicz 2021
The COVID-19 outbreak and behavioral changes, public perceptions and psychological responses in Iran	Kamran, Aziz; Naeim, Mahdi; Rezaeisharif, Ali		2020		Arch Psychiatr Nurs	34	6	458-458		10.1016/j.apnu.2020.08.002	4338	#1872	Kamran 2020
COVID-19 outbreak and cancer radiotherapy disruption in Italy: Survey endorsed by the Italian Association of Radiotherapy and Clinical Oncology (AIRO)	Jereczek-Fossa, Barbara Alicja; Pepa, Matteo; Marvaso, Giulia; Bruni, Alessio; Buglione di Monale E Bastia, Michela; Catalano, Gianpiero; Filippi, Andrea Riccardo; Franco, Pierfrancesco; Gambacorta, Maria Antonietta; Genovesi, Domenico; IatÃ¬, Giuseppe; Magli, Alessandro; Marafioti, Luigi; Meattini, Icro; Merlotti, Anna; Mignogna, Marcello; Musio, Daniela; Pacelli, Roberto; Pergolizzi, Stefano; Tombolini, Vincenzo; TrovÃ², Marco; Ricardi, Umberto; Magrini, Stefano Maria; CorvÃ², Renzo; Donato, Vittorio	Italy experienced one of the world&#039;s deadliest COVID-19 outbreaks and healthcare systems had to instantly reorganise activity. The Italian Radiation Oncology Departments adapted numerous solutions to minimize the disruptions. Information technologies, treatment prioritization and implementation of hypofractionation and protection procedures allowed balancing between cancer patient care and patient/healthcare workers safety.	2020		Radiother Oncol	149		89-93		10.1016/j.radonc.2020.04.061	5350	#1873	Jereczek-Fossa 2020
COVID-19 outbreak and decreased hospitalisation of pregnant women in labour	Kumari, Vimla; Mehta, Kalpana; Choudhary, Rahul		2020		Lancet Glob Health	8	9	e1116-e1117		10.1016/S2214-109X(20)30319-3	4613	#1874	Kumari 2020
COVID-19 outbreak and dentistry: Guidelines and recommendations for the provision of dental healthcare services	Ghani, F.	After lockdown beginning from the third week of March 2020, face-to-face dentistry is gradually resuming with dental healthcare personnel feeling encouraged to safely provide treatment to the patients amid stringent infection control strategies. Having alerted to the associated infection threat, dentists will be better responding to the challenges of infection control in their clinics. Infection control strategies will follow the rapidly evolving guidelines of the local and international regulatory bodies that are relevant to this pandemic. Despite this, a concern exists as both the dental team members and the patients do not want to be the vectors for this deadly infection; and hence, the need for guidance. This article aims to inform dental healthcare professionals of the guidelines and recommendations to follow when receiving and treating patients in reopened practices. It appears that the novel coronavirus disease 2019 (COVID-19) outbreak has significantly and adversely impacted dentistry. The impacts seem to have long-term effect on the pattern of dental care; and a need for significant changes in the way dentists will provide dental care from now onwards. A wider use of tele-dentistry consultation platforms will obviously reduce the need for patientsâ€™ visits to dentists and dental hospitals.	2020		Journal of the College of Physicians and Surgeons Pakistan	30	10	S101-S105		10.29271/jcpsp.2020.Supp2.S101	9073	#1875	Ghani 2020
COVID-19 Outbreak and Emerging Management through Pharmaceutical Therapeutic Strategy	Rahman, Md H.; Akter, Rokeya; Behl, Tapan; Chowdhury, Md A. R.; Mohammed, Manirujjaman; Bulbul, Israt J.; Elshenawy, Shimaa E.; Kamal, Mohammad A.	The latest SARS COV2 coronavirus contributes to a pandemic of millions of COVID-19. As there is no defensive immunity in humans and a virus can overcome inborn immune reaction, it can propagate unhindered, mostly in tissues contaminated. No unique therapies for COVID-19 contaminated patients are available at this time. The insights learned from previous respiratory viral infection control have given guidance into COVID- 19 therapy. Several complementary treatments have been tentatively introduced in hospital environments such as immune-modulators, antiviral, convalescent plasma transfusions and natural products. In COVID-19 patients, some of these therapies have provided substantial curative benefits. Moreover, numerous studies and clinical trials are being carried out in order to determine the efficacy of current pharmaceutical and natural products to establish possible therapeutic strategies for producing novel COVID-19 medicines. We summarized and defined the modes of mechanism, protection and efficacy on the existing therapeutic strategies for diseases linked to COVID-19 infection.	2020		Curr Pharm Des	26	41	5224-5240		10.2174/1381612826666200713174140	2163	#1876	Rahman 2020
COVID-19 Outbreak and Hospital Air Quality: A Systematic Review of Evidence on Air Filtration and Recirculation	Mousavi, Ehsan S.; Kananizadeh, Negin; Martinello, Richard A.; Sherman, Jodi D.	The outbreak of SARS-CoV-2 has made us all think critically about hospital indoor air quality and the approaches to remove, dilute, and disinfect pathogenic organisms from the hospital environment. While specific aspects of the coronavirus infectivity, spread, and routes of transmission are still under rigorous investigation, it seems that a recollection of knowledge from the literature can provide useful lessons to cope with this new situation. As a result, a systematic literature review was conducted on the safety of air filtration and air recirculation in healthcare premises. This review targeted a wide range of evidence from codes and regulations, to peer-reviewed publications, and best practice standards. The literature search resulted in 394 publications, of which 109 documents were included in the final review. Overall, even though solid evidence to support current practice is very scarce, proper filtration remains one important approach to maintain the cleanliness of indoor air in hospitals. Given the rather large physical footprint of the filtration system, a range of short-term and long-term solutions from the literature are collected. Nonetheless, there is a need for a rigorous and feasible line of research in the area of air filtration and recirculation in healthcare facilities. Such efforts can enhance the performance of healthcare facilities under normal conditions or during a pandemic. Past innovations can be adopted for the new outbreak at low-to-minimal cost.	2021		Environ Sci Technol	55	7	4134-4147		10.1021/acs.est.0c03247	4055	#1878	Mousavi 2021
The COVID-19 outbreak and PNES: The impact of a ubiquitously felt stressor	Valente, Kette D.; Alessi, RudÃ¡; Baroni, Gislaine; Marin, Rachel; Dos Santos, Bernardo; Palmini, AndrÃ©	OBJECTIVE: We aimed to assess frequency of functional seizures or psychogenic nonepileptic seizures (PNES) during the COVID-19 outbreak and to recognize possible factors associated with worsening in this population. METHODS: In this cross-sectional study conducted during the second phase of the pandemic, adult patients with PNES documented by video-EEG and followed up in two tertiary epilepsy centers responded to a structured telephone survey. Data were gathered on demographics, clinical features and frequency of PNES, history of psychiatric comorbidity, access to treatment, as well as on anxiety (GAD-7 items) and depressive symptoms (NDDI-E). RESULTS: Fifty-four patients (78% female; mean age of 31.36Ã¢Â€Â¯years [SDÃ¢Â€Â¯=Ã¢Â€Â¯10.6]) were contacted and 15 (28%) reported increased frequency of PNES during the pandemic. Higher scores of GAD-7 items (pÃ¢Â€Â¯&lt;Ã¢Â€Â¯0.001) and NDDI-E (pÃ¢Â€Â¯&lt;Ã¢Â€Â¯0.001) were associated with PNES worsening. There was strong evidence of a correlation between higher stress levels (pÃ¢Â€Â¯&lt;Ã¢Â€Â¯0.001) and poor sleep quality (p 0.005) with PNES aggravation. After regression, stress was the strongest predictor of PNES increased frequency. SIGNIFICANCE: Patients with functional neurological disorders are vulnerable during ubiquitously felt stressors. However, the atmosphere of uncertainty did not affect these patients equally. Patients with PNES showing symptoms of anxiety and depression are at higher risk of seizure worsening. Early identification of this subset of patients may prevent this detrimental outcome.	2021		Epilepsy Behav	117		107852-107852		10.1016/j.yebeh.2021.107852	1970	#1879	Valente 2021
Americans&#039; perceptions of privacy and surveillance in the COVID-19 pandemic	Zhang, Baobao; Kreps, Sarah; McMurry, Nina; McCain, R. Miles	OBJECTIVE: To study the U.S. public&#039;s attitudes toward surveillance measures aimed at curbing the spread of COVID-19, particularly smartphone applications (apps) that supplement traditional contact tracing. METHOD: We deployed a survey of approximately 2,000 American adults to measure support for nine COVID-19 surveillance measures. We assessed attitudes toward contact tracing apps by manipulating six different attributes of a hypothetical app through a conjoint analysis experiment. RESULTS: A smaller percentage of respondents support the government encouraging everyone to download and use contact tracing apps (42%) compared with other surveillance measures such as enforcing temperature checks (62%), expanding traditional contact tracing (57%), carrying out centralized quarantine (49%), deploying electronic device monitoring (44%), or implementing immunity passes (44%). Despite partisan differences on a range of surveillance measures, support for the government encouraging digital contact tracing is indistinguishable between Democrats (47%) and Republicans (46%), although more Republicans oppose the policy (39%) compared to Democrats (27%). Of the app features we tested in our conjoint analysis experiment, only one had statistically significant effects on the self-reported likelihood of downloading the app: decentralized data architecture increased the likelihood by 5.4 percentage points. CONCLUSION: Support for public health surveillance policies to curb the spread of COVID-19 is relatively low in the U.S. Contact tracing apps that use decentralized data storage, compared with those that use centralized data storage, are more accepted by the public. While respondents&#039; support for expanding traditional contact tracing is greater than their support for the government encouraging the public to download and use contact tracing apps, there are smaller partisan differences in support for the latter policy.	2020		PLoS One	15	12	e0242652-e0242652		10.1371/journal.pone.0242652	2760	#188	Zhang 2020
The COVID-19 outbreak and psychiatric hospitals in China: managing challenges through mental health service reform	Xiang, Yu-Tao; Zhao, Yan-Jie; Liu, Zi-Han; Li, Xiao-Hong; Zhao, Na; Cheung, Teris; Ng, Chee H.	Recently, more than 300 Chinese patients with psychiatric disorders were diagnosed with the 2019 novel coronavirus disease (COVID-19). Possible reasons quoted in the report were the lack of caution regarding the COVID-19 outbreak in January and insufficient supplies of protective gear. We outlined major challenges for patients with psychiatric disorders and mental health professionals during the COVID-19 outbreak, and also discussed how to manage these challenges through further mental health service reform in China.	2020		Int J Biol Sci	16	10	1741-1744		10.7150/ijbs.45072	5944	#1881	Xiang 2020
The COVID-19 outbreak and rheumatologic skin diseases	Arora, Gulhima; Kassir, Martin; Jafferany, Mohammad; Galadari, Hassan; Lotti, Torello; Satolli, Francesca; Sadoughifar, Roxanna; Sitkowska, Zuzanna; Goldust, Mohamad		2020		Dermatol Ther	33	4	e13357-e13357		10.1111/dth.13357	5958	#1882	Arora 2020
COVID-19 outbreak and suicides in Nepal: Urgency of immediate action	Acharya, Shiva Raj; Shin, Yong Chul; Moon, Deog Hwan		2021		Int J Soc Psychiatry	67	5	606-608		10.1177/0020764020963150	3788	#1883	Acharya 2021
AmpliCoV: Rapid Whole-Genome Sequencing Using Multiplex PCR Amplification and Real-Time Oxford Nanopore MinION Sequencing Enables Rapid Variant Identification of SARS-CoV-2	Brinkmann, A.; Ulm, S. L.; Uddin, S.; Forster, S.; Seifert, D.; Oehme, R.; Corty, M.; Schaade, L.; Michel, J.; Nitsche, A.	Since the emergence of the Severe Acute Respiratory Syndrome Coronavirus-2 (SARS-CoV-2) in December 2019, the scientific community has been sharing data on epidemiology, diagnostic methods, and whole-genomic sequences almost in real time. The latter have already facilitated phylogenetic analyses, transmission chain tracking, protein modeling, the identification of possible therapeutic targets, timely risk assessment, and identification of novel variants. We have established and evaluated an amplification-based approach for whole-genome sequencing of SARS-CoV-2. It can be used on the miniature-sized and field-deployable sequencing device Oxford Nanopore MinION, with sequencing library preparation time of 10 min. We show that the generation of 50,000 total reads per sample is sufficient for a near complete coverage (&amp;gt;90%) of the SARS-CoV-2 genome directly from patient samples even if virus concentration is low (Ct 35, corresponding to approximately 5 genome copies per reaction). For patient samples with high viral load (Ct 18-24), generation of 50,000 reads in 1-2 h was shown to be sufficient for a genome coverage of &amp;gt;90%. Comparison to Illumina data reveals an accuracy that suffices to identify virus mutants. AmpliCoV can be applied whenever sequence information on SARS-CoV-2 is required rapidly, for instance for the identification of circulating virus mutants.	2021		Frontiers in Microbiology	12		651151-651151		10.3389/fmicb.2021.651151	460	#189	Brinkmann 2021
COVID-19 outbreak during inpatient rehabilitation- impact on settings and clinical course of neuro-musculoskeletal rehabilitation patients	Spielmanns, M.; Pekacka-Egli, A. M.; Cecon, M.; Witassek, F.; Schoendorf, S.; Lutz, D.; Hermann, M.	OBJECTIVE: The COVID-19 pandemic affects a large number of patients. The impact on feasibility and outcome of rehabilitation during COVID-19 actually remains unclear. Nosocomial infection of health care workers or hospitalized patients are common and prevention of nosocomial infections during rehabilitation are challenging. Therefore, we analyzed a cohort of nosocomial infected COVID-19 patients in a single center inpatient rehabilitation clinic and describe performance and outcome. DESIGN: The cohort (n=27) describes patients with nosocomial SARS-CoV-2 infection while participating in neuro-musculoskeletal rehabilitation (NMSR). Infection was caused by an initially unidentified so-called superspreader. We compared this cohort with all NMSR inpatients of 2019 (comparison group). Normally distributed continuous variables were presented as mean with standard deviation (SD) and the T-Test was used for comparison between groups. Linear regression was used to assess the impact of COVID-19 on FIM at discharge. RESULTS: COVID-19 patients were mostly male (66.7%) with an age of 71.5 Â±12.3 years. Age, sex and cumulated comorbidities of the comparison group (n=786) were not different from the COVID-19 group. 92.6% of COVID-19 patients had a mild or moderate course and two patients had to be referred to acute hospital due to respiratory failure and one of these patients died in the acute hospital. After implementation of a strict hygiene concept, no further nosocomial COVID-19 infections were detected. The rehabilitation duration was significant longer in the COVID-19 group, 54.2Â±23.6 days versus 32.1Â±17.7 days (p<0.001). Daily therapy duration was 132.3Â±44 minutes before SARS-CoV-2 infection and reduced to 81.9Â±27.3 minutes during COVID-19 (p<0.001). After discontinuation of isolation measures, therapy duration increased significantly (99.3Â±70.2 minutes; p<0.05).The baseline Functional Independence Measure (FIM) score was higher in the COVID-19 group (91.93 Â±25.64 vs. 82.98 Â±22.73 points) and FIM improvements were lower in COVID-19 patients than in the 2019 comparison group (6.96 Â±8.96 vs 20.3 Â±15.98 points; p<0.001). COVID-19 infection itself had a strong negative impact on FIM change as identified by regression analysis. Linear regression analysis showed that COVID-19 reduced the FIM at discharge by 8.9 points (95% CI -14.725;-3.097; p=0.003) after correction for FIM at admission, age, sex and morbidity index at admission. CONCLUSION: In conclusion, COVID-19 had a strong negative impact on rehabilitation benefits as assessed by FIM. NMSR could be continued but all patients received less therapy minutes during isolation. After implementation of a strict COVID-19 specific hygiene concept no further infections were detected.	2021		American journal of physical medicine & rehabilitation					10.1097/PHM.0000000000001686	8040	#1890	Spielmanns 2021
COVID-19 Outbreak Impact on Anticoagulants Utilization: An Interrupted Time-Series Analysis Using Health Care Administrative Databases	Antonazzo, Ippazio Cosimo; Fornari, Carla; Paoletti, Olga; Bartolini, Claudia; Conti, Sara; Cortesi, Paolo Angelo; Mantovani, Lorenzo Giovanni; Gini, Rosa; Mazzaglia, Giampiero		2021		Thromb Haemost	121	8	1115-1118		10.1055/a-1523-7658	410	#1894	Antonazzo 2021
COVID-19 outbreak in Brazil: adherence to national preventive measures and impact on people&#039;s lives, an online survey	Faria de Moura Villela, Edlaine; LÃ³pez, Rossana VerÃ³nica Mendoza; Sato, Ana Paula Sayuri; de Oliveira, FÃ¡bio Morato; Waldman, Eliseu Alves; Van den Bergh, Rafael; Siewe Fodjo, Joseph Nelson; Colebunders, Robert	BACKGROUND: The first case of COVID-19 infection was diagnosed in Brazil 26th February 2020. By March 16th, physical distancing and confinement measures were implemented by the Brazilian government. Little is known about how these measures were followed up by the Brazilian people and their impact on daily routine. METHODS: In early April 2020, using an online platform, we organized an online survey among adults living in Brazil about their COVID-19 preventive behavior and impact on their daily routine. RESULTS: Data from 23,896 respondents were analyzed (mean age: 47.4 years). Due to COVID-19 restrictions, half (51.1%) of the professionals reported working from home. Regular handwashing was practiced by 98.7% of participants; 92.6% reported adhering to the 1.5-2 m physical distancing rule, but only 45.5% wore a face mask when going outside. While 29.3% of respondents found it relatively easy to stay at home, indoor confinement was extremely difficult for 7.9% of participants. Moreover, 11% of participants were extremely worried about their health during the COVID-19 epidemic. Younger people, male, persons living in a rural area/village or popular neighbourhoods, students and workers reported less preventive behaviour. CONCLUSION: Restrictive measures markedly affected the daily and professional routines of Brazilians. Participants showed a satisfactory level of adherence to national COVID-19 prevention guidelines. Qualitative and follow-up studies are needed to monitor the impact of COVID-19 in the Brazilian society.	2021		BMC Public Health	21	1	152-152		10.1186/s12889-021-10222-z	2233	#1899	FariadeMouraVillela 2021
75th National Conference of tuberculosis and chest diseases: DR KS Sachdeva Speech	Sachdeva, K. S.		2021		Indian Journal of Tuberculosis	68	1	125-127		10.1016/j.ijtb.2021.02.003	9854	#19	Sachdeva 2021
Analisis yuridis terhadap pemutusan hubungan kerja atas dasar pandemi covid-19 yang dikategorikan sebagai force majeure ditinjau dari undang-undang nomor 13 tahun 2003 tentang ketenagakerjaan = Juridical analysis of the termination of work relationship on	Yosephine Vonny, Samalo	Penelitian ini membahas mengenai pemutusan hubungan kerja yang dilakukan atas dasar pandemi Covid-19 yang dikategorikan sebagai force majeure ditinjau dari Undang-Undang Nomor 13 Tahun 2003 tentang Ketenagakerjaan. Penelitian ini menggunakan tipe penelitian Yuridis Normatif dimana pengolahan bahan hukum dilakukan secara studi pustaka. Penelitian ini bertujuan untuk menganalisis mengenai sah atau tidaknya bentuk pemutusan hubungan kerja sepihak terhadap pekerja kontrak yang didasari oleh Pandemi Covid-19 yang dikategorikan sebagai force majeure. Hasil penelitian menunjukkan bahwa pengusaha dapat melakukan pemutusan hubungan kerja terhadap pekerja kontrak atas dasar pandemi Covid-19 yang dikategorikan sebagai force majeure berdasarkan ketentuan UU No. 13 Tahun 2003, karena pandemi Covid-19 merupakan salah satu bentuk keadaan tertentu berupa darurat bencana wabah penyakit di Indonesia yang telah ditetapkan pada konsiderans menimbang huruf C Keppres No. 9 Tahun 2020. Pekerja kontrak yang dirugikan berhak mendapatkan gaji sisa kontrak yang tersisa sesuai dengan ketentuan peraturan perundang-undangan akibat perbuatan pengusaha yang melakukan pemutusan hubungan kerja secara sepihak / This study discusses the termination of employment carried out on the basis of the Covid-19 pandemic which is categorized as a force majeure in terms of Law No. 13 of 2003 concerning Labor. This research uses a type of Normative Juridical research in which the processing of legal materials is done by literature study. This study aims to analyze whether or not the form of unilateral termination of employment of contract workers based on Pandemic Covid-19 is categorized as force majeure. The results showed that employers can terminate employment of contract workers based on the Covid-19 pandemic which is categorized as a force majeure based on the provisions of Law No. 13 of 2003, because the Covid-19 pandemic is one form of certain conditions in the form of an emergency disease outbreak in Indonesia which has been set out in consideration of letter C of Presidential Decree No. 9 of 2020. Contracted workers who are disadvantaged are entitled to get the remaining salary of the contract remaining in accordance with statutory provisions due to the actions of employers who terminate their employment unilaterally.	2020								8596	#190	YosephineVonny 2020
The COVID-19 outbreak in dermatologic surgery: resetting clinical priorities	Rossi, E.; Trakatelli, M.; Giacomelli, L.; Ferrari, B.; Francomano, M.; Pellacani, G.; Magnoni, C.		2020		J Eur Acad Dermatol Venereol	34	10	e543-e545		10.1111/jdv.16672	5229	#1900	Rossi 2020
The COVID-19 outbreak in Iran	Salimi, Rasoul; Gomar, Reza; Heshmati, Bahram		2020		J Glob Health	10	1	010365-010365		10.7189/jogh.10.010365	4833	#1901	Salimi 2020
COVID-19 outbreak in Italy: Clinical-radiological presentation and outcome in three oncologic patients	Colombi, Davide; Bodini, Flavio Cesare; Morelli, Nicola; Silva, Mario; Milanese, Gianluca; Cavanna, Luigi; Michieletti, Emanuele	We present three patients affected by pulmonary squamous cell carcinoma, metastatic esophageal cancer and advanced non-Hodgkin lymphoma, who incurred in coronavirus 2019 (COVID-19) infection during the early phase of epidemic wave in Italy. All patients presented with fever. Social contact with subject positive for COVID-19 was declared in only one of the three cases. In all cases, laboratory findings showed lymphopenia and elevated C-reactive protein (CRP). Chest x-ray and computed tomography showed bilateral ground-glass opacities, shadowing, interstitial abnormalities, and &quot;crazy paving&quot; pattern which evolved with superimposition of consolidations in one patient. All patients received antiviral therapy based on ritonavir and lopinavir, associated with hydroxychloroquine. Despite treatment, two patients with advanced cancers died after 39 and 17 days of hospitalization, while the patient with lung cancer was dismissed at home, in good conditions.	2021		J Infect Chemother	27	1	99-102		10.1016/j.jiac.2020.09.008	4000	#1902	Colombi 2021
COVID-19 outbreak in Italy: estimation of reproduction numbers over 2 months prior to phase 2	Allieta, Mattia; Allieta, Andrea; Rossi Sebastiano, Davide	Purpose: Two months after its first COVID-19 case, Italy counted more than 190,000 confirmed positive cases. From the beginning of April 2020, the nationwide lockdown started to show early effects by reducing the total cumulative incidence reached by the epidemic wave. Here we provide the reproduction number estimation both in space and in time from February 24 to April 24, 2020 over 2Â months into the epidemic. Methods: The aim of the present work was to provide a systematical mapping of the SARS-CoV-2 transmission dynamics spread to all regions of Italy. To do so, we estimated the basic reproduction number (R 0 ), by using the maximum likelihood estimation method in the early stage of the epidemic. In addition, we determined time evolution of this parameter across the 2Â months of the observational period. Finally, we linked R t , with two indices, the first representing the number of contagious people and the latter the density of susceptibiltiy to infection of people in a region as recorded on April 24, 2020. Results: Our estimates suggest a basic reproduction number averaged over all the regions of 3.29. Based on the SARS-CoV-2 transmission dynamics reported here, we gave a quantitative evaluation of the efficiency of the government measures to lower the reproduction number below 1 (control regime). We estimated that the worst-hit regions in Italy reached the control regime level (R t &lt; 1) in about a month. Conclusion: Our work was carried out in the period between April and July,2020.Â We found that the mean value of time to reach the control regime across the whole country was about 31Â days from February 24, 2020. Moreover, we highlighted the interplay between the reproduction number and two epidemiological/demographic indices to evaluate the &quot;state of activity&quot; of the epidemic, potentially helping in challenging decisions to continue, ease, or tighten restrictions. Supplementary Information: The online version contains supplementary material available at 10.1007/s10389-021-01567-1.	2021		Z Gesundh Wiss			2022-01-09		10.1007/s10389-021-01567-1	997	#1903	Allieta 2021
COVID-19 outbreak in Italy: estimation of reproduction numbers over two months toward the Phase 2	Mattia, Allieta; Andrea, Allieta; Davide Rossi, Sebastiano	After two months from the first case in COVID-19 outbreak, Italy counts more than 190,000 confirmed positive cases. From the beginning of April 2020, the nationwide lockdown started to show early effects by reducing the total cumulative incidence reached by the epidemic wave. This allows the government to program the measures to loosen lockdown restrictions for the so called "Phase 2". Here we provided the reproduction number estimation both in space and in time from February 24th to April 24th, 2020 across two months into the epidemic. Our estimates suggest basic reproduction number averaged over all the regions of 3.29, confirming that epidemiological figures of the SARS-CoV-2 epidemic in Italy are higher than those observed at the early stage of Wuhan (China) outbreak. Based on the SARS-CoV-2 transmission dynamics reported here, we gave a quantitative evaluation of the efficiency of the government measures to low the reproduction number under the unity (control regime). We estimated that among the worst hit regions in Italy, Lombardy reached the control regime on March 22nd followed by Emilia-Romagna (March 23th), Veneto (March 25th) and Piemonte (March 26th). Overall, we found that the mean value of time to reach the control regime in all the country is about 31 days from the February 24th and about 14 days from the first day of nationwide lockdown (March 12th). Finally, we highlighted the interplay between the reproduction number and two demographic indices in order to probe the "state of activity" of the epidemic for each Italian region in the control regime. We believe that this approach can provide a tool in the management of "Phase 2", potentially helping in challenging decision to continue, ease or tighten up restrictions.	2020		medRxiv					10.1101/2020.05.12.20076794	8385	#1904	Mattia 2020
COVID-19 outbreak in Italy: experimental chest X-ray scoring system for quantifying and monitoring disease progression	Borghesi, Andrea; Maroldi, Roberto	Severe Acute Respiratory Syndrome Coronavirus 2 (SARS-CoV-2) is a new virus recently isolated from humans. SARS-CoV-2 was discovered to be the pathogen responsible for a cluster of pneumonia cases associated with severe respiratory disease that occurred in December 2019 in China. This novel pulmonary infection, formally called Coronavirus Disease 2019 (COVID-19), has spread rapidly in China and beyond. On 8 March 2020, the number of Italians with SARS-CoV-2 infection was 7375 with a 48% hospitalization rate. At present, chest-computed tomography imaging is considered the most effective method for the detection of lung abnormalities in early-stage disease and quantitative assessment of severity and progression of COVID-19 pneumonia. Although chest X-ray (CXR) is considered not sensitive for the detection of pulmonary involvement in the early stage of the disease, we believe that, in the current emergency setting, CXR can be a useful diagnostic tool for monitoring the rapid progression of lung abnormalities in infected patients, particularly in intensive care units. In this short communication, we present our experimental CXR scoring system that we are applying to hospitalized patients with COVID-19 pneumonia to quantify and monitor the severity and progression of this new infectious disease. We also present the results of our preliminary validation study on a sample of 100 hospitalized patients with SARS-CoV-2 infection for whom the final outcome (recovery or death) was available.	2020		Radiol Med	125	5	509-513		10.1007/s11547-020-01200-3	5567	#1905	Borghesi 2020
[truncated: 16,897,179 more chars]
